# Cellular Diversity, Immune Crosstalk, and Genomic Alterations in Light Chain Amyloidosis

**DOI:** 10.1101/2025.06.06.25329039

**Authors:** Ankita Srivastava, Romika Kumari, Juho J. Miettinen, Minna H. Suvela, Klara Acs, Sini Luoma, Caroline A. Heckman

**Author notes:** Corresponding author: Dr. Caroline A. Heckman, Institute for Molecular Medicine Finland - FIMM, University of Helsinki, P.O. Box 20 (Tukholmankatu 8), 00014 University of Helsinki, Finland; Email address, Phone and Fax number. These authors contributed equally (Ankita Srivastava, Romika Kumari).

## Abstract

Plasma-cell heterogeneity in immunoglobulin light-chain amyloidosis (AL) drives disease variability and clinical outcomes and may be influenced by interactions with the cellular microenvironment, immune cell states, and light-chain (lambda/kappa) subtype. Concurrent multiple myeloma (MM) or precursor conditions (MGUS and sMM) introduce additional layers of cellular complexity. To characterize these processes across disease states, we performed single-cell RNA sequencing on bone marrow samples from 19 patients and identified 13 major cell types across 27 cell clusters, including six transcriptionally distinct plasma-cell subsets. Plasma-cell abundance negatively correlated with CD4+ and CD8+ T-cell levels, indicating reduced T-cell populations associated with high plasma-cell burden. Plasma cells exhibited 138 bidirectional ligand-receptor interactions across 35 significant pairs with 12 immune cell populations mediated through 15 pathways. The ligand/receptor interacting genes CXCR4 and PPIA from granulocyte-monocyte progenitors and monocyte subsets showed significant survival associations, underscoring the prognostic relevance of plasma cell-immune cell communication. T and NK cells exhibited variable exhaustion states, with higher exhaustion in CD4+ T-cells linked to poorer outcomes.

Differential expression analysis between kappa and lambda light chain subtypes plasma cells demonstrated increased inflammatory programs in kappa, while lambda plasma cells exhibited stronger unfolded protein response (UPR) and proliferative signatures. Across diagnostic groups, plasma cells formed a continuous transcriptomic spectrum; however, progression from AL-MGUS to AL-SMM to AL-MM was marked by loss of interferon-mediated inflammatory response alongside strong activation of MYC, p53, UPR, and apoptosis pathways, which were most prominent in AL-MM.

These findings elucidate key drivers of AL progression, stage/subtype vulnerabilities, revealed microenvironmental interactions, enabling improved patient stratification and targeted therapies.

**Key points:**

- Higher plasma-cell burden is linked to reduced CD4^+^/CD8^+^ T-cell proportions, with distinct exhaustion programs across CD4^+^, CD8^+^, and NK cells.
- Selective plasma cell-microenvironment communication networks shape disease biology, with specific ligand-receptor interactions linked to survival risk patterns.

## Supplementary Table 1-12 for "Cellular Diversity, Immune Crosstalk, and Genomic Alterations in Light Chain Amyloidosis"

### Sheet: Supplementary_Table1
Supplementary Table 1. Individual patient characteristics in the AL amyloidosis study cohort.
This table presents detailed clinical and demographic characteristics for each patient included in the AL amyloidosis single-cell RNA sequencing cohort (one row per patient).
Patient_id	Disease_status	Age at the time of diagnosis	overall_survival_days	os_status	Gender	Light chain type	FISH Findings	BM plasma cell % in aspirate (morphology)	BM plasma cell % in biopsy	Serum M component g/l	crabroti	Final_category	Serum Kappa FLC mg/l	Serum Lambda FLC mg/l	dFLC	proBNP ng/l	TnT ng/l	Mayo_Clinic_2012_revision	Mayo_2004_Staging
P01	Diagnosis	66-70	196	1	Female	lambda	None	8	30	0	00A0	AL_MM	13	8190	8177
P02	Diagnosis	61-65	2945	0	Female	lambda	1q_gain|other_abnormality|11	10	15	11.8		AL_SMM	6.3	61.7	55.4	1469	23	I	II
P03	Diagnosis	51-55	5381	0	Female	kappa	t(14_20)|del(13q)/-13	8	7	22.2		AL_SMM	72.1	7.2	64.9	37	6	I	I
P04	Diagnosis	61-65	2580	0	Female	lambda	t(11_14)|trisomy_11|other_abnormality|monosomy_12	15	20	0		AL_SMM	11.3	487	475.7	5209	42	IV	III
P05	Diagnosis	71-75	1229	0	Female	lambda	None	<5	12	0,0		AL_SMM	32,6	426,0	393.4		88,0
P06	Diagnosis	61-65	449	1	Male	lambda	del(13q)|del(17p13)|t(11_14)|1q_gain|other_abnormality|del(11q)	49	45	3.5	00AB	AL_MM	22.9	1140,0	1117.1	7356	128,0	IV	III
P07	Diagnosis	51-55	789	0	Male	lambda	t(11_14)|monosomy_13	6		0.4		AL_MGUS	20.1	35,0	14.9	95
P08	Diagnosis	45-50	764	0	Female	kappa	del(13q)|1q_gain|other_abnormality|IgH_deletion	25	80	0.5	000B	AL_MM	2890,0	6.5	2883.5	29620	132,0	IV	III
P09	Diagnosis	66-70	253	1	Male	lambda	t(11_14)	10	13	4.2		AL_SMM	80.6	284,0	203.4	9188
P10	Diagnosis	71-75	691	0	Male	lambda	1q_gain|other_abnormality|IgH_(14q32)_translocation	8	13	0		AL_SMM	10.1	277,0	266.9	11074	95,0	IV	III
P11	Diagnosis	81-85	787	1	Male	lambda	NA	5		2.2		AL_MGUS	33.3	63.9	30.6	2548
P12	Diagnosis	61-65	1924	0	Male	lambda	del(13q)|other_abnormality|del(14q32)	16		0.5		AL_SMM	15.8	273	257.2	715	10	II	II
P13_D	Diagnosis	66-70	1805	0	Male	lambda	1q_gain	50	25	3.7		AL_SMM	20.6	791	770.4	838	16	II	II
P13_R	Relapse	66-70			Male	lambda	1q_gain					AL_SMM				463	17		II
P14	Diagnosis	71-75	1838	0	Male	lambda	IgH_deletion	4	10	4.5		AL_SMM	31.8	32.8	1	169	6	I	I
P15	Diagnosis	61-65	39	1	Female	kappa	monosomy_13|del(14q32)|structurally_abnormal_chromosome_1	6	15	1.1		AL_SMM	562	15.9	546.1	9300	237	IV	III
P16	Diagnosis	76-80	1664	0	Male	lambda	t(11_14)|other_abnormality|monosomy_12	7	7	1		AL_MGUS	17	41.5	24.5	37	8	I	I
P17	Diagnosis	66-70	1604	0	Male	lambda	1p32/p36_loss|trisomy_11	20	30	10.9		AL_SMM	11.4	119	107.6	8558	269	III	III
P18	Diagnosis	56-60	1632	0	Female	lambda	t(6_14)|trisomy_11	25	20	3		AL_SMM	9.3	164	154.7	191	6	I	I
P19	Diagnosis	61-65	153	1	Male	lambda	trisomy_11|monosomy_13	10	15	0		AL_SMM	29.1	287	257.9	9773	163	IV	III
Mayo 2004 Score: 1 point each for proBNP ≥ 332 ng/L and TnT ≥ 35 ng/L; total score translates to stage (0 = I, 1 = II, 2 = III).
Mayo 2012 Score: 1 point for each of dFLC ≥ 180 mg/L, proBNP ≥ 1800 ng/L, and TnT ≥ 25 ng/L; total score translates to stage (0 = I, 1 = II, 2 = III, 3 = IV).

### Sheet: Supplementary_Table2
Supplementary_Table2: Cell type legend (AL amyloidosis bone marrow microenvironment):
Cell_Type	Description
Plasma	Malignant plasma cells
CD8_T_cell	CD8+ cytotoxic T cells
NK	Natural killer cells
CD4_T_cell	CD4+ helper T cells
CD14_Mono	Classical monocytes
CD16_Mono	Non-classical monocytes
Late_Eryth	Late erythroblasts
B_cell	Normal B cells
GMP	Granulocyte-monocyte progenitors
HSC	Hematopoietic stem cells
Prolif_cells	Proliferating cells
pDC	Plasmacytoid dendritic cells
cDC2	Conventional dendritic cells type 2

### Sheet: Supplementary_Table3
Supplementary Table3: Total Cell-Cell Communication (AL Amyloidosis)
From cellchat@net$count matrix: Total # significant ligand-receptor pairs per cell type.
Metric	Plasma	CD8_T_cell	NK	CD4_T_cell	CD14_Mono	CD16_Mono	Late_Eryth	B_cell	GMP	HSC	Prolif_cells	pDC	cDC2
Total_Incoming	55	246	184	73	272	256	53	76	121	104	87	179	255
Total_Outgoing	93	73	111	74	226	198	73	115	214	220	96	179	289

### Sheet: Supplementary_Table4
Supplementary_ Table3: Number of significant ligand-receptor pairs between cell types in AL amyloidosis bone marrow microenvironment (Outgoing interactions from each cell types)
	Plasma	CD8_T_cell	NK	CD4_T_cell	CD14_Mono	CD16_Mono	Late_Eryth	B_cell	GMP	HSC	Prolif_cells	pDC	cDC2
Plasma	5	14	8	2	11	12	3	3	8	5	6	6	10
CD8_T_cell	1	16	8	2	11	9	3	2	3	3	2	4	9
NK	1	18	12	4	17	13	3	6	6	6	3	8	14
CD4_T_cell	0	18	8	1	8	8	1	3	6	5	2	4	10
CD14_Mono	7	23	20	10	31	28	9	9	14	12	12	21	30
CD16_Mono	6	21	19	7	27	27	5	8	12	9	8	20	29
Late_Eryth	1	13	9	4	7	7	3	2	6	5	4	4	8
B_cell	1	16	10	2	19	18	1	3	4	5	2	15	19
GMP	8	21	19	11	28	27	5	9	14	13	12	21	26
HSC	10	21	20	10	29	27	8	9	15	13	13	20	25
Prolif_cells	1	16	11	1	16	14	2	3	5	4	2	8	13
pDC	6	19	15	5	27	26	3	7	10	9	6	20	26
cDC2	8	30	25	14	41	40	7	12	18	15	15	28	36

### Sheet: Supplementary_Table5
Supplementary_ Table4: Communication probability (0-1) between cell types in AL amyloidosis. Higher values = stronger signaling. (Outgoing interactions from each cell types)
	Plasma	CD8_T_cell	NK	CD4_T_cell	CD14_Mono	CD16_Mono	Late_Eryth	B_cell	GMP	HSC	Prolif_cells	pDC	cDC2
Plasma	0.0235612	0.451287	0.1717	0.0171608	0.0728039	0.114399	0.0929778	0.0615637	0.0858504	0.0373359	0.0705927	0.0678428	0.114951
CD8_T_cell	0.0239816	0.716824	0.587522	0.0239822	0.219182	0.191225	0.158627	0.0916658	0.0916978	0.0711714	0.0716403	0.0844752	0.12717
NK	0.0262498	0.723461	0.570802	0.031639	0.26809	0.230493	0.16532	0.143054	0.129029	0.0944703	0.0874966	0.142434	0.188703
CD4_T_cell	0	0.586023	0.481283	0.00453155	0.120595	0.131694	0.0919005	0.109607	0.0827516	0.0519534	0.0505958	0.0620891	0.120535
CD14_Mono	0.098498	0.632557	0.477691	0.0918088	0.49447	0.543832	0.149273	0.170644	0.152212	0.103872	0.133702	0.295551	0.342633
CD16_Mono	0.139815	0.717078	0.620125	0.15305	0.594456	0.667342	0.1334	0.226289	0.225232	0.141126	0.166539	0.355616	0.46246
Late_Eryth	0.00454039	0.166597	0.0733959	0.0273123	0.0441873	0.0509774	0.104423	0.00831319	0.0687291	0.0407287	0.0505442	0.0198396	0.0809059
B_cell	0.0241034	0.534649	0.49557	0.00971954	0.292074	0.319183	0.118473	0.0811426	0.0690742	0.0521765	0.0530792	0.309314	0.250071
GMP	0.112405	0.504624	0.386789	0.109297	0.579176	0.557621	0.169755	0.253644	0.275083	0.175462	0.187878	0.362299	0.472079
HSC	0.0753246	0.497381	0.497834	0.0900808	0.345717	0.329197	0.153463	0.193669	0.20728	0.156138	0.153934	0.276463	0.337749
Prolif_cells	0.0289252	0.487994	0.287247	0.0124793	0.144232	0.159162	0.145098	0.0777584	0.109575	0.068039	0.0720493	0.108704	0.15791
pDC	0.0725356	0.500614	0.337634	0.064256	0.518211	0.532415	0.152199	0.312148	0.259435	0.229514	0.155822	0.58613	0.510811
cDC2	0.110994	0.670254	0.592031	0.150396	0.750902	0.754495	0.17253	0.259472	0.271785	0.178072	0.197306	0.55722	0.579584

### Sheet: Supplementary_Table6
Supplementary_Table5: Plasma Cell Communication Networks in AL Amyloidosis. Plasma → Other Cell Types (Outgoing Signaling from Plasma Cells)
source	target	ligand	receptor	prob	pval	interaction_name	interaction_name_2	pathway_name	annotation	evidence
Plasma	CD16_Mono	MIF	CD74_CXCR4	0.0144027	0	MIF_CD74_CXCR4	MIF - (CD74+CXCR4)	MIF	Secreted Signaling	PMID: 29637711; PMID: 24760155
Plasma	B_cell	MIF	CD74_CXCR4	0.0325601	0	MIF_CD74_CXCR4	MIF - (CD74+CXCR4)	MIF	Secreted Signaling	PMID: 29637711; PMID: 24760155
Plasma	GMP	MIF	CD74_CXCR4	0.0142429	0	MIF_CD74_CXCR4	MIF - (CD74+CXCR4)	MIF	Secreted Signaling	PMID: 29637711; PMID: 24760155
Plasma	Prolif_cells	MIF	CD74_CXCR4	0.0121992	0	MIF_CD74_CXCR4	MIF - (CD74+CXCR4)	MIF	Secreted Signaling	PMID: 29637711; PMID: 24760155
Plasma	pDC	MIF	CD74_CXCR4	0.0316781	0	MIF_CD74_CXCR4	MIF - (CD74+CXCR4)	MIF	Secreted Signaling	PMID: 29637711; PMID: 24760155
Plasma	cDC2	MIF	CD74_CXCR4	0.0260805	0	MIF_CD74_CXCR4	MIF - (CD74+CXCR4)	MIF	Secreted Signaling	PMID: 29637711; PMID: 24760155
Plasma	CD14_Mono	MIF	CD74_CD44	0.0249387	0	MIF_CD74_CD44	MIF - (CD74+CD44)	MIF	Secreted Signaling	PMID: 29637711; PMID: 26175090
Plasma	CD16_Mono	MIF	CD74_CD44	0.0217631	0	MIF_CD74_CD44	MIF - (CD74+CD44)	MIF	Secreted Signaling	PMID: 29637711; PMID: 26175090
Plasma	B_cell	MIF	CD74_CD44	0.01148	0	MIF_CD74_CD44	MIF - (CD74+CD44)	MIF	Secreted Signaling	PMID: 29637711; PMID: 26175090
Plasma	GMP	MIF	CD74_CD44	0.0146151	0	MIF_CD74_CD44	MIF - (CD74+CD44)	MIF	Secreted Signaling	PMID: 29637711; PMID: 26175090
Plasma	HSC	MIF	CD74_CD44	0.0114491	0	MIF_CD74_CD44	MIF - (CD74+CD44)	MIF	Secreted Signaling	PMID: 29637711; PMID: 26175090
Plasma	pDC	MIF	CD74_CD44	0.0103124	0	MIF_CD74_CD44	MIF - (CD74+CD44)	MIF	Secreted Signaling	PMID: 29637711; PMID: 26175090
Plasma	cDC2	MIF	CD74_CD44	0.0248799	0	MIF_CD74_CD44	MIF - (CD74+CD44)	MIF	Secreted Signaling	PMID: 29637711; PMID: 26175090
Plasma	Prolif_cells	MDK	SDC1	0.002217	0	MDK_SDC1	MDK - SDC1	MK	Secreted Signaling	PMID: 28356350
Plasma	CD8_T_cell	MDK	ITGA4_ITGB1	0.00596978	0	MDK_ITGA4_ITGB1	MDK - (ITGA4+ITGB1)	MK	Secreted Signaling	PMID: 28356350
Plasma	NK	MDK	ITGA4_ITGB1	0.0056471	0	MDK_ITGA4_ITGB1	MDK - (ITGA4+ITGB1)	MK	Secreted Signaling	PMID: 28356350
Plasma	CD14_Mono	MDK	ITGA4_ITGB1	0.00228698	0	MDK_ITGA4_ITGB1	MDK - (ITGA4+ITGB1)	MK	Secreted Signaling	PMID: 28356350
Plasma	CD16_Mono	MDK	ITGA4_ITGB1	0.00749989	0	MDK_ITGA4_ITGB1	MDK - (ITGA4+ITGB1)	MK	Secreted Signaling	PMID: 28356350
Plasma	Late_Eryth	MDK	ITGA4_ITGB1	0.00254806	0	MDK_ITGA4_ITGB1	MDK - (ITGA4+ITGB1)	MK	Secreted Signaling	PMID: 28356350
Plasma	GMP	MDK	ITGA4_ITGB1	0.00162805	0	MDK_ITGA4_ITGB1	MDK - (ITGA4+ITGB1)	MK	Secreted Signaling	PMID: 28356350
Plasma	HSC	MDK	ITGA4_ITGB1	0.00320775	0	MDK_ITGA4_ITGB1	MDK - (ITGA4+ITGB1)	MK	Secreted Signaling	PMID: 28356350
Plasma	Prolif_cells	MDK	ITGA4_ITGB1	0.00280541	0	MDK_ITGA4_ITGB1	MDK - (ITGA4+ITGB1)	MK	Secreted Signaling	PMID: 28356350
Plasma	pDC	MDK	ITGA4_ITGB1	0.00172745	0	MDK_ITGA4_ITGB1	MDK - (ITGA4+ITGB1)	MK	Secreted Signaling	PMID: 28356350
Plasma	cDC2	MDK	ITGA4_ITGB1	0.00461665	0	MDK_ITGA4_ITGB1	MDK - (ITGA4+ITGB1)	MK	Secreted Signaling	PMID: 28356350
Plasma	CD14_Mono	MDK	LRP1	0.00277241	0	MDK_LRP1	MDK - LRP1	MK	Secreted Signaling	PMID: 28356350
Plasma	CD16_Mono	MDK	LRP1	0.00203899	0	MDK_LRP1	MDK - LRP1	MK	Secreted Signaling	PMID: 28356350
Plasma	CD8_T_cell	MDK	NCL	0.0156118	0	MDK_NCL	MDK - NCL	MK	Secreted Signaling	PMID: 28356350
Plasma	NK	MDK	NCL	0.0179474	0	MDK_NCL	MDK - NCL	MK	Secreted Signaling	PMID: 28356350
Plasma	CD4_T_cell	MDK	NCL	0.0130869	0	MDK_NCL	MDK - NCL	MK	Secreted Signaling	PMID: 28356350
Plasma	CD14_Mono	MDK	NCL	0.0107333	0	MDK_NCL	MDK - NCL	MK	Secreted Signaling	PMID: 28356350
Plasma	CD16_Mono	MDK	NCL	0.0137956	0	MDK_NCL	MDK - NCL	MK	Secreted Signaling	PMID: 28356350
Plasma	Late_Eryth	MDK	NCL	0.0124424	0	MDK_NCL	MDK - NCL	MK	Secreted Signaling	PMID: 28356350
Plasma	B_cell	MDK	NCL	0.0175237	0	MDK_NCL	MDK - NCL	MK	Secreted Signaling	PMID: 28356350
Plasma	GMP	MDK	NCL	0.0184393	0	MDK_NCL	MDK - NCL	MK	Secreted Signaling	PMID: 28356350
Plasma	HSC	MDK	NCL	0.0197358	0	MDK_NCL	MDK - NCL	MK	Secreted Signaling	PMID: 28356350
Plasma	Prolif_cells	MDK	NCL	0.0186889	0	MDK_NCL	MDK - NCL	MK	Secreted Signaling	PMID: 28356350
Plasma	pDC	MDK	NCL	0.0194042	0	MDK_NCL	MDK - NCL	MK	Secreted Signaling	PMID: 28356350
Plasma	cDC2	MDK	NCL	0.0177206	0	MDK_NCL	MDK - NCL	MK	Secreted Signaling	PMID: 28356350
Plasma	Late_Eryth	PPIA	BSG	0.0779873	0	PPIA_BSG	PPIA - BSG	CypA	Secreted Signaling	PMID: 36012604
Plasma	GMP	PPIA	BSG	0.0315669	0	PPIA_BSG	PPIA - BSG	CypA	Secreted Signaling	PMID: 36012604
Plasma	Prolif_cells	PPIA	BSG	0.0311554	0	PPIA_BSG	PPIA - BSG	CypA	Secreted Signaling	PMID: 36012604
Plasma	cDC2	PPIA	BSG	0.025145	0	PPIA_BSG	PPIA - BSG	CypA	Secreted Signaling	PMID: 36012604
Plasma	CD14_Mono	PGE2-PTGES3	PTGER2	0.00228511	0	PGE2-PTGES3_PTGER2	PGE2-PTGES3 - PTGER2	Prostaglandin	Non-protein Signaling	PMID: 34949672;PMID: 21508345
Plasma	CD16_Mono	PGE2-PTGES3	PTGER2	0.00243796	0	PGE2-PTGES3_PTGER2	PGE2-PTGES3 - PTGER2	Prostaglandin	Non-protein Signaling	PMID: 34949672;PMID: 21508345
Plasma	CD8_T_cell	PGE2-PTGES3	PTGER4	0.00354789	0	PGE2-PTGES3_PTGER4	PGE2-PTGES3 - PTGER4	Prostaglandin	Non-protein Signaling	PMID: 34949672;PMID: 21508345
Plasma	CD4_T_cell	PGE2-PTGES3	PTGER4	0.00407397	0	PGE2-PTGES3_PTGER4	PGE2-PTGES3 - PTGER4	Prostaglandin	Non-protein Signaling	PMID: 34949672;PMID: 21508345
Plasma	CD16_Mono	PGE2-PTGES3	PTGER4	0.00264807	0	PGE2-PTGES3_PTGER4	PGE2-PTGES3 - PTGER4	Prostaglandin	Non-protein Signaling	PMID: 34949672;PMID: 21508345
Plasma	GMP	PGE2-PTGES3	PTGER4	0.00148354	0	PGE2-PTGES3_PTGER4	PGE2-PTGES3 - PTGER4	Prostaglandin	Non-protein Signaling	PMID: 34949672;PMID: 21508345
Plasma	HSC	PGE2-PTGES3	PTGER4	0.00141413	0	PGE2-PTGES3_PTGER4	PGE2-PTGES3 - PTGER4	Prostaglandin	Non-protein Signaling	PMID: 34949672;PMID: 21508345
Plasma	cDC2	PGE2-PTGES3	PTGER4	0.00509224	0	PGE2-PTGES3_PTGER4	PGE2-PTGES3 - PTGER4	Prostaglandin	Non-protein Signaling	PMID: 34949672;PMID: 21508345
Plasma	CD8_T_cell	ICAM2	ITGAL_ITGB2	0.00677306	0	ICAM2_ITGAL_ITGB2	ICAM2 - (ITGAL+ITGB2)	ICAM	Cell-Cell Contact	KEGG: hsa04514
Plasma	NK	ICAM2	ITGAL_ITGB2	0.0128652	0	ICAM2_ITGAL_ITGB2	ICAM2 - (ITGAL+ITGB2)	ICAM	Cell-Cell Contact	KEGG: hsa04514
Plasma	CD14_Mono	ICAM2	ITGAL_ITGB2	0.00559818	0	ICAM2_ITGAL_ITGB2	ICAM2 - (ITGAL+ITGB2)	ICAM	Cell-Cell Contact	KEGG: hsa04514
Plasma	CD16_Mono	ICAM2	ITGAL_ITGB2	0.0116432	0	ICAM2_ITGAL_ITGB2	ICAM2 - (ITGAL+ITGB2)	ICAM	Cell-Cell Contact	KEGG: hsa04514
Plasma	cDC2	ICAM2	ITGAL_ITGB2	0.00439044	0	ICAM2_ITGAL_ITGB2	ICAM2 - (ITGAL+ITGB2)	ICAM	Cell-Cell Contact	KEGG: hsa04514
Plasma	NK	ICAM2	ITGAM_ITGB2	0.00699552	0	ICAM2_ITGAM_ITGB2	ICAM2 - (ITGAM+ITGB2)	ICAM	Cell-Cell Contact	KEGG: hsa04514
Plasma	CD14_Mono	ICAM2	ITGAM_ITGB2	0.00670183	0	ICAM2_ITGAM_ITGB2	ICAM2 - (ITGAM+ITGB2)	ICAM	Cell-Cell Contact	KEGG: hsa04514
Plasma	CD8_T_cell	HLA-A	CD8A	0.051035	0	HLA-A_CD8A	HLA-A - CD8A	MHC-I	Cell-Cell Contact	KEGG: hsa04514
Plasma	CD8_T_cell	HLA-B	CD8A	0.0661335	0	HLA-B_CD8A	HLA-B - CD8A	MHC-I	Cell-Cell Contact	KEGG: hsa04514
Plasma	CD8_T_cell	HLA-C	CD8A	0.0614818	0	HLA-C_CD8A	HLA-C - CD8A	MHC-I	Cell-Cell Contact	KEGG: hsa04514
Plasma	CD8_T_cell	HLA-E	CD8A	0.0462169	0	HLA-E_CD8A	HLA-E - CD8A	MHC-I	Cell-Cell Contact	KEGG: hsa04514
Plasma	CD8_T_cell	HLA-F	CD8A	0.00496366	0	HLA-F_CD8A	HLA-F - CD8A	MHC-I	Cell-Cell Contact	KEGG: hsa04514
Plasma	CD8_T_cell	HLA-A	CD8B	0.0420507	0	HLA-A_CD8B	HLA-A - CD8B	MHC-I	Cell-Cell Contact	KEGG: hsa04514
Plasma	CD8_T_cell	HLA-B	CD8B	0.0546443	0	HLA-B_CD8B	HLA-B - CD8B	MHC-I	Cell-Cell Contact	KEGG: hsa04514
Plasma	CD8_T_cell	HLA-C	CD8B	0.0507568	0	HLA-C_CD8B	HLA-C - CD8B	MHC-I	Cell-Cell Contact	KEGG: hsa04514
Plasma	CD8_T_cell	HLA-E	CD8B	0.0380468	0	HLA-E_CD8B	HLA-E - CD8B	MHC-I	Cell-Cell Contact	KEGG: hsa04514
Plasma	CD8_T_cell	HLA-F	CD8B	0.00405519	0	HLA-F_CD8B	HLA-F - CD8B	MHC-I	Cell-Cell Contact	KEGG: hsa04514
Plasma	NK	HLA-E	KLRC1	0.0340158	0	HLA-E_KLRC1	HLA-E - KLRC1	MHC-I	Cell-Cell Contact	PMID: 24223577
Plasma	CD14_Mono	HLA-F	LILRB1	0.00248587	0	HLA-F_LILRB1	HLA-F - LILRB1	MHC-I	Cell-Cell Contact	PMID: 28484462
Plasma	CD16_Mono	HLA-F	LILRB1	0.00856956	0	HLA-F_LILRB1	HLA-F - LILRB1	MHC-I	Cell-Cell Contact	PMID: 28484462
Plasma	NK	HLA-E	CD94:NKG2A	0.0841246	0	HLA-E_CD94:NKG2A	HLA-E - CD94:NKG2A	MHC-I	Cell-Cell Contact	PMID: 28484462
Plasma	CD14_Mono	HLA-DOB	CD4	0.00224087	0	HLA-DOB_CD4	HLA-DOB - CD4	MHC-II	Cell-Cell Contact	KEGG: hsa04514
Plasma	CD16_Mono	HLA-DOB	CD4	0.00229313	0	HLA-DOB_CD4	HLA-DOB - CD4	MHC-II	Cell-Cell Contact	KEGG: hsa04514
Plasma	pDC	HLA-DOB	CD4	0.00277223	0	HLA-DOB_CD4	HLA-DOB - CD4	MHC-II	Cell-Cell Contact	KEGG: hsa04514
Plasma	cDC2	HLA-DOB	CD4	0.00141522	0	HLA-DOB_CD4	HLA-DOB - CD4	MHC-II	Cell-Cell Contact	KEGG: hsa04514
Plasma	CD14_Mono	PECAM1	PECAM1	0.00697873	0	PECAM1_PECAM1	PECAM1 - PECAM1	PECAM1	Cell-Cell Contact	KEGG: hsa04514
Plasma	CD16_Mono	PECAM1	PECAM1	0.0186015	0	PECAM1_PECAM1	PECAM1 - PECAM1	PECAM1	Cell-Cell Contact	KEGG: hsa04514
Plasma	GMP	PECAM1	PECAM1	0.00198793	0	PECAM1_PECAM1	PECAM1 - PECAM1	PECAM1	Cell-Cell Contact	KEGG: hsa04514
Plasma	HSC	PECAM1	PECAM1	0.00152905	0	PECAM1_PECAM1	PECAM1 - PECAM1	PECAM1	Cell-Cell Contact	KEGG: hsa04514
Plasma	pDC	PECAM1	PECAM1	0.00194837	0	PECAM1_PECAM1	PECAM1 - PECAM1	PECAM1	Cell-Cell Contact	KEGG: hsa04514
Plasma	cDC2	PECAM1	PECAM1	0.00176727	0	PECAM1_PECAM1	PECAM1 - PECAM1	PECAM1	Cell-Cell Contact	KEGG: hsa04514
Plasma	NK	CD55	ADGRE5	0.00674925	0	CD55_ADGRE5	CD55 - ADGRE5	ADGRE	Cell-Cell Contact	PMID: 31462748
Plasma	CD14_Mono	CD55	ADGRE5	0.00578189	0	CD55_ADGRE5	CD55 - ADGRE5	ADGRE	Cell-Cell Contact	PMID: 31462748
Plasma	CD16_Mono	CD55	ADGRE5	0.00870576	0	CD55_ADGRE5	CD55 - ADGRE5	ADGRE	Cell-Cell Contact	PMID: 31462748
Plasma	cDC2	CD55	ADGRE5	0.00384278	0.03	CD55_ADGRE5	CD55 - ADGRE5	ADGRE	Cell-Cell Contact	PMID: 31462748
Plasma	NK	PECAM1	CD38	0.00335548	0	PECAM1_CD38	PECAM1 - CD38	PECAM2	Cell-Cell Contact	PMID:26407101
Plasma	GMP	PECAM1	CD38	0.00188672	0	PECAM1_CD38	PECAM1 - CD38	PECAM2	Cell-Cell Contact	PMID:26407101
Plasma	Prolif_cells	PECAM1	CD38	0.00352671	0	PECAM1_CD38	PECAM1 - CD38	PECAM2	Cell-Cell Contact	PMID:26407101

### Sheet: Supplementary_Table7
Supplementary_Table6: Plasma Cell Communication Networks in AL Amyloidosis. Other Cell Types → Plasma (Incoming Signaling to Malignant Plasma Cells)
source	target	ligand	receptor	prob	pval	interaction_name	interaction_name_2	pathway_name	annotation	evidence
GMP	Plasma	MIF	CD74_CXCR4	0.0186429	0	MIF_CD74_CXCR4	MIF - (CD74+CXCR4)	MIF	Secreted Signaling	PMID: 29637711; PMID: 24760155
HSC	Plasma	MIF	CD74_CXCR4	0.0148103	0	MIF_CD74_CXCR4	MIF - (CD74+CXCR4)	MIF	Secreted Signaling	PMID: 29637711; PMID: 24760155
CD14_Mono	Plasma	TNFSF13B	TNFRSF17	0.0475008	0	TNFSF13B_TNFRSF17	TNFSF13B - TNFRSF17	BAFF	Secreted Signaling	KEGG: hsa04060
CD16_Mono	Plasma	TNFSF13B	TNFRSF17	0.0351908	0	TNFSF13B_TNFRSF17	TNFSF13B - TNFRSF17	BAFF	Secreted Signaling	KEGG: hsa04060
GMP	Plasma	TNFSF13B	TNFRSF17	0.0371296	0	TNFSF13B_TNFRSF17	TNFSF13B - TNFRSF17	BAFF	Secreted Signaling	KEGG: hsa04060
HSC	Plasma	TNFSF13B	TNFRSF17	0.00313737	0	TNFSF13B_TNFRSF17	TNFSF13B - TNFRSF17	BAFF	Secreted Signaling	KEGG: hsa04060
pDC	Plasma	TNFSF13B	TNFRSF17	0.00852406	0	TNFSF13B_TNFRSF17	TNFSF13B - TNFRSF17	BAFF	Secreted Signaling	KEGG: hsa04060
cDC2	Plasma	TNFSF13B	TNFRSF17	0.033349	0	TNFSF13B_TNFRSF17	TNFSF13B - TNFRSF17	BAFF	Secreted Signaling	KEGG: hsa04060
CD14_Mono	Plasma	TNFSF13B	TNFRSF13B	0.014374	0	TNFSF13B_TNFRSF13B	TNFSF13B - TNFRSF13B	BAFF	Secreted Signaling	KEGG: hsa04060
CD16_Mono	Plasma	TNFSF13B	TNFRSF13B	0.0105538	0	TNFSF13B_TNFRSF13B	TNFSF13B - TNFRSF13B	BAFF	Secreted Signaling	KEGG: hsa04060
GMP	Plasma	TNFSF13B	TNFRSF13B	0.0111509	0	TNFSF13B_TNFRSF13B	TNFSF13B - TNFRSF13B	BAFF	Secreted Signaling	KEGG: hsa04060
HSC	Plasma	TNFSF13B	TNFRSF13B	0.000919517	0	TNFSF13B_TNFRSF13B	TNFSF13B - TNFRSF13B	BAFF	Secreted Signaling	KEGG: hsa04060
pDC	Plasma	TNFSF13B	TNFRSF13B	0.00250785	0	TNFSF13B_TNFRSF13B	TNFSF13B - TNFRSF13B	BAFF	Secreted Signaling	KEGG: hsa04060
cDC2	Plasma	TNFSF13B	TNFRSF13B	0.00998807	0	TNFSF13B_TNFRSF13B	TNFSF13B - TNFRSF13B	BAFF	Secreted Signaling	KEGG: hsa04060
HSC	Plasma	MDK	SDC1	0.00386174	0	MDK_SDC1	MDK - SDC1	MK	Secreted Signaling	PMID: 28356350
HSC	Plasma	MDK	NCL	0.012875	0	MDK_NCL	MDK - NCL	MK	Secreted Signaling	PMID: 28356350
CD14_Mono	Plasma	LGALS9	P4HB	0.0132242	0	LGALS9_P4HB	LGALS9 - P4HB	GALECTIN	Secreted Signaling	PMID:21670307;uniprot
CD16_Mono	Plasma	LGALS9	P4HB	0.034862	0	LGALS9_P4HB	LGALS9 - P4HB	GALECTIN	Secreted Signaling	PMID:21670307;uniprot
Late_Eryth	Plasma	LGALS9	P4HB	0.00454039	0	LGALS9_P4HB	LGALS9 - P4HB	GALECTIN	Secreted Signaling	PMID:21670307;uniprot
GMP	Plasma	LGALS9	P4HB	0.00787528	0	LGALS9_P4HB	LGALS9 - P4HB	GALECTIN	Secreted Signaling	PMID:21670307;uniprot
HSC	Plasma	LGALS9	P4HB	0.0078384	0	LGALS9_P4HB	LGALS9 - P4HB	GALECTIN	Secreted Signaling	PMID:21670307;uniprot
cDC2	Plasma	LGALS9	P4HB	0.0305247	0	LGALS9_P4HB	LGALS9 - P4HB	GALECTIN	Secreted Signaling	PMID:21670307;uniprot
CD8_T_cell	Plasma	PPIA	BSG	0.0239816	0	PPIA_BSG	PPIA - BSG	CypA	Secreted Signaling	PMID: 36012604
NK	Plasma	PPIA	BSG	0.0262498	0	PPIA_BSG	PPIA - BSG	CypA	Secreted Signaling	PMID: 36012604
CD16_Mono	Plasma	PPIA	BSG	0.0234208	0	PPIA_BSG	PPIA - BSG	CypA	Secreted Signaling	PMID: 36012604
B_cell	Plasma	PPIA	BSG	0.0241034	0	PPIA_BSG	PPIA - BSG	CypA	Secreted Signaling	PMID: 36012604
GMP	Plasma	PPIA	BSG	0.0311166	0	PPIA_BSG	PPIA - BSG	CypA	Secreted Signaling	PMID: 36012604
HSC	Plasma	PPIA	BSG	0.0263794	0	PPIA_BSG	PPIA - BSG	CypA	Secreted Signaling	PMID: 36012604
Prolif_cells	Plasma	PPIA	BSG	0.0289252	0	PPIA_BSG	PPIA - BSG	CypA	Secreted Signaling	PMID: 36012604
pDC	Plasma	PPIA	BSG	0.0291914	0	PPIA_BSG	PPIA - BSG	CypA	Secreted Signaling	PMID: 36012604
cDC2	Plasma	PPIA	BSG	0.0303237	0	PPIA_BSG	PPIA - BSG	CypA	Secreted Signaling	PMID: 36012604
cDC2	Plasma	COL9A2	SDC1	0.00122681	0	COL9A2_SDC1	COL9A2 - SDC1	COLLAGEN	ECM-Receptor	KEGG: hsa04512
CD14_Mono	Plasma	THBS1	SDC1	0.00653627	0	THBS1_SDC1	THBS1 - SDC1	THBS	ECM-Receptor	KEGG: hsa04512
CD14_Mono	Plasma	THBS1	CD47	0.00344202	0	THBS1_CD47	THBS1 - CD47	THBS	ECM-Receptor	KEGG: hsa04512
GMP	Plasma	APP	CD74	0.00266711	0	APP_CD74	APP - CD74	APP	Cell-Cell Contact	PMID: 19849849
HSC	Plasma	APP	CD74	0.00256292	0	APP_CD74	APP - CD74	APP	Cell-Cell Contact	PMID: 19849849
pDC	Plasma	APP	CD74	0.0285661	0	APP_CD74	APP - CD74	APP	Cell-Cell Contact	PMID: 19849849
cDC2	Plasma	APP	CD74	0.00218388	0	APP_CD74	APP - CD74	APP	Cell-Cell Contact	PMID: 19849849
CD14_Mono	Plasma	PECAM1	PECAM1	0.00697873	0	PECAM1_PECAM1	PECAM1 - PECAM1	PECAM1	Cell-Cell Contact	KEGG: hsa04514
CD16_Mono	Plasma	PECAM1	PECAM1	0.0186015	0	PECAM1_PECAM1	PECAM1 - PECAM1	PECAM1	Cell-Cell Contact	KEGG: hsa04514
GMP	Plasma	PECAM1	PECAM1	0.00198793	0	PECAM1_PECAM1	PECAM1 - PECAM1	PECAM1	Cell-Cell Contact	KEGG: hsa04514
HSC	Plasma	PECAM1	PECAM1	0.00152905	0	PECAM1_PECAM1	PECAM1 - PECAM1	PECAM1	Cell-Cell Contact	KEGG: hsa04514
pDC	Plasma	PECAM1	PECAM1	0.00194837	0	PECAM1_PECAM1	PECAM1 - PECAM1	PECAM1	Cell-Cell Contact	KEGG: hsa04514
cDC2	Plasma	PECAM1	PECAM1	0.00176727	0	PECAM1_PECAM1	PECAM1 - PECAM1	PECAM1	Cell-Cell Contact	KEGG: hsa04514
CD14_Mono	Plasma	PECAM1	CD38	0.00644202	0	PECAM1_CD38	PECAM1 - CD38	PECAM2	Cell-Cell Contact	PMID:26407101
CD16_Mono	Plasma	PECAM1	CD38	0.0171863	0	PECAM1_CD38	PECAM1 - CD38	PECAM2	Cell-Cell Contact	PMID:26407101
GMP	Plasma	PECAM1	CD38	0.00183433	0	PECAM1_CD38	PECAM1 - CD38	PECAM2	Cell-Cell Contact	PMID:26407101
HSC	Plasma	PECAM1	CD38	0.00141086	0	PECAM1_CD38	PECAM1 - CD38	PECAM2	Cell-Cell Contact	PMID:26407101
pDC	Plasma	PECAM1	CD38	0.00179783	0	PECAM1_CD38	PECAM1 - CD38	PECAM2	Cell-Cell Contact	PMID:26407101
cDC2	Plasma	PECAM1	CD38	0.0016307	0	PECAM1_CD38	PECAM1 - CD38	PECAM2	Cell-Cell Contact	PMID:26407101

### Sheet: Supplementary_Table8
Supplementary Table 8. Differentially Expressed Genes (Lambda vs Kappa Plasma Cells). Intersected single-cell/pseudobulk signatures defining robust light chain-specific transcriptional programs in AL amyloidosis.
Kappa-upregulated (n=30): p<0.05 & log2FC>0.5 (both sc/bulk).
Kappa-downregulated (n=81): p<0.05 & log2FC<-0.5 (both sc/bulk).
gene	p_val.sc	avg_log2FC.sc	pct.1.sc	pct.2.sc	p_val_adj.sc	p_val.bulk	avg_log2FC.bulk	pct.1.bulk	pct.2.bulk	p_val_adj.bulk	direction
FN1	3.90666e-215	5.6183	0.055	0.001	9.03104e-211	3.67405e-07	4.78695	0.667	0.529	0.0084933	UP_kappa
HBG2	1.07834e-31	3.45881	0.016	0.001	2.4928e-27	3.57107e-05	1.85042	1	0.647	0.825525	UP_kappa
FBXO32	1.74746e-210	2.77724	0.264	0.053	4.03959e-206	8.77764e-05	1.45535	1	0.941	1	UP_kappa
BEND7	8.33635e-20	2.41342	0.014	0.002	1.92711e-15	0.000286885	1.27117	1	0.765	1	UP_kappa
NET1	3.1137e-72	2.17413	0.09	0.017	7.19794e-68	0.000338937	0.526568	1	1	1	UP_kappa
TTN	8.46511e-83	2.92904	0.056	0.006	1.95688e-78	0.000442412	1.61667	1	0.882	1	UP_kappa
RHPN1	9.1976e-114	2.79657	0.066	0.006	2.12621e-109	0.000999186	1.57251	1	0.529	1	UP_kappa
SNN	3.59338e-295	3.20695	0.148	0.011	8.30683e-291	0.00116446	2.04622	0.667	0.882	1	UP_kappa
IGHV4-34	0	4.54431	0.094	0.001	0	0.00266187	3.927	0.667	0.529	1	UP_kappa
SDK2	4.68462e-40	5.37123	0.012	0	1.08294e-35	0.00299448	2.98793	0.667	0.294	1	UP_kappa
IGKC	0	4.96023	0.993	0.791	0	0.00316448	3.88871	1	1	1	UP_kappa
TUBB2B	8.94588e-255	5.94817	0.052	0.001	2.06802e-250	0.00484966	4.64689	0.667	0.471	1	UP_kappa
CCL3	0	3.11856	0.535	0.13	0	0.00661255	1.99383	1	1	1	UP_kappa
CA8	0	5.09409	0.102	0.002	0	0.00761904	4.005	0.667	0.471	1	UP_kappa
CD200R1	3.02098e-90	3.79001	0.033	0.002	6.9836e-86	0.00763367	2.5025	0.667	0.647	1	UP_kappa
GREB1	1.2351e-56	4.33548	0.02	0.001	2.85517e-52	0.00776605	2.35566	1	0.529	1	UP_kappa
GSTT2B	6.70469e-45	3.07779	0.02	0.001	1.54992e-40	0.0107443	1.94996	0.667	0.471	1	UP_kappa
GZMK	0	4.66531	0.138	0.005	0	0.0138778	3.10896	0.667	0.765	1	UP_kappa
TCN2	7.32007e-231	3.04929	0.153	0.016	1.69218e-226	0.015378	1.41029	1	0.882	1	UP_kappa
FBN1	1.98319e-78	2.50874	0.036	0.002	4.58453e-74	0.0195264	2.11255	0.667	0.588	1	UP_kappa
TPTE2	5.17747e-132	3.983	0.047	0.002	1.19688e-127	0.0211799	2.54622	0.667	0.471	1	UP_kappa
GPM6B	7.11061e-167	2.24869	0.104	0.01	1.64376e-162	0.0235645	1.40415	1	0.941	1	UP_kappa
IGHV4-61	0	7.00497	0.066	0	0	0.0252077	5.90243	0.667	0.235	1	UP_kappa
ARMH1	1.06095e-15	2.8939	0.011	0.001	2.45259e-11	0.0253202	1.31487	0.667	0.588	1	UP_kappa
LGALS3BP	7.99576e-43	1.59857	0.042	0.007	1.84838e-38	0.0347488	0.729911	1	0.706	1	UP_kappa
KLF1	1.47998e-12	3.5955	0.013	0.002	3.42128e-08	0.0364735	0.589963	1	0.588	1	UP_kappa
CCDC151	1.53627e-51	2.67223	0.041	0.005	3.55139e-47	0.0431256	0.882981	0.667	0.647	1	UP_kappa
TNFRSF9	1.92188e-28	2.7217	0.013	0.001	4.4428e-24	0.0434533	1.79623	0.667	0.588	1	UP_kappa
LINC02099	1.46271e-101	4.53377	0.037	0.002	3.38135e-97	0.0455816	2.31694	0.667	0.588	1	UP_kappa
PLCXD2	2.39707e-27	2.18342	0.033	0.006	5.5413e-23	0.0463165	0.52522	1	0.882	1	UP_kappa
CCND1	4.79747e-125	-7.47698	0.005	0.326	1.10903e-120	1.8413e-06	-10.6378	0.333	0.882	0.0425653	DOWN_kappa
IGLC2	0	-5.98538	0.16	0.757	0	1.62303e-05	-7.0657	1	1	0.375197	DOWN_kappa
GTF2H2	4.53694e-09	-1.09027	0.02	0.058	0.00010488	0.000233233	-3.56772	1	1	1	DOWN_kappa
PIF1	1.19412e-07	-0.838382	0.018	0.051	0.00276044	0.000238307	-3.53092	0.667	1	1	DOWN_kappa
SYT1	3.75643e-35	-5.08115	0.004	0.115	8.68373e-31	0.000363732	-6.74203	0.333	0.824	1	DOWN_kappa
AL354707.1	3.3689e-24	-4.55597	0.007	0.087	7.78789e-20	0.00101619	-5.61176	0.333	0.941	1	DOWN_kappa
KCNQ5	5.13941e-05	-3.09876	0.003	0.018	1	0.00303052	-4.26303	0.667	0.824	1	DOWN_kappa
MEF2C-AS1	3.29093e-10	-3.01956	0.01	0.048	7.60765e-06	0.00312255	-4.07543	0.667	0.882	1	DOWN_kappa
CABLES1	0.00103982	-2.62351	0.005	0.016	1	0.00378312	-3.65304	0.333	0.882	1	DOWN_kappa
LCMT2	0.00281172	-3.34941	0.002	0.01	1	0.00481258	-4.09245	0.333	0.941	1	DOWN_kappa
AP000845.1	0.0012265	-3.43019	0.002	0.012	1	0.00500449	-4.04053	0.333	0.882	1	DOWN_kappa
MC4R	1.14666e-14	-6.40336	0.001	0.046	2.65074e-10	0.00509517	-7.25988	0.333	0.765	1	DOWN_kappa
KEAP1	0.000395071	-0.976727	0.043	0.067	1	0.00527891	-2.64655	1	0.941	1	DOWN_kappa
OCLN	5.65966e-13	-2.16794	0.005	0.049	1.30834e-08	0.00559138	-5.04343	0.667	0.824	1	DOWN_kappa
FBLN2	7.59161e-07	-4.81283	0.001	0.02	0.0175495	0.00574622	-5.8418	0.333	0.706	1	DOWN_kappa
KCNK12	4.90315e-11	-2.31639	0.017	0.061	1.13346e-06	0.00586425	-3.93379	0.667	0.882	1	DOWN_kappa
ZNF557	0.00968684	-1.92377	0.017	0.029	1	0.00669005	-2.69554	0.333	0.941	1	DOWN_kappa
ZNF814	0.000107065	-1.42488	0.027	0.051	1	0.00783647	-2.82983	1	0.941	1	DOWN_kappa
MTMR4	5.33145e-10	-1.29158	0.065	0.118	1.23247e-05	0.00858354	-2.93834	1	1	1	DOWN_kappa
ABL2	0.000134154	-1.11682	0.043	0.069	1	0.0089192	-2.70964	1	1	1	DOWN_kappa
LRRTM2	0.000113907	-2.0293	0.002	0.016	1	0.00919022	-4.3832	0.667	0.706	1	DOWN_kappa
LRRC14	0.00194843	-1.36601	0.043	0.063	1	0.00923778	-2.58124	1	1	1	DOWN_kappa
EML2	0.00017725	-0.820352	0.062	0.09	1	0.00934357	-2.59956	1	1	1	DOWN_kappa
NCAM1	4.33515e-67	-2.92898	0.016	0.219	1.00216e-62	0.0111387	-5.92267	1	1	1	DOWN_kappa
CATSPERG	0.0310868	-2.24909	0.006	0.013	1	0.011839	-2.92749	0.333	0.882	1	DOWN_kappa
ZNF816	0.00405007	-2.55771	0.002	0.011	1	0.0120044	-3.77362	0.333	0.882	1	DOWN_kappa
HIST4H4	9.5866e-07	-0.906126	0.035	0.07	0.0221613	0.0133188	-3.04707	1	1	1	DOWN_kappa
ID1	1.12037e-118	-3.24435	0.068	0.387	2.58995e-114	0.0144491	-5.21447	1	1	1	DOWN_kappa
LIG4	0.0471246	-1.92085	0.007	0.013	1	0.0153037	-2.80493	0.667	0.941	1	DOWN_kappa
AL035446.1	7.36407e-11	-4.95352	0.002	0.035	1.70235e-06	0.0158695	-5.984	0.667	0.765	1	DOWN_kappa
PRMT7	0.0386919	-0.583468	0.017	0.026	1	0.0166472	-2.59782	1	0.941	1	DOWN_kappa
AC048341.2	0.0499524	-1.83284	0.008	0.014	1	0.0167005	-2.77616	1	0.941	1	DOWN_kappa
MIR4458HG	9.56646e-08	-4.11269	0.001	0.023	0.00221148	0.0169839	-5.94871	0.333	0.588	1	DOWN_kappa
COL4A3	0.00564451	-1.94639	0.009	0.019	1	0.017022	-3.07996	0.667	0.824	1	DOWN_kappa
ERGIC1	2.28149e-09	-0.734661	0.144	0.199	5.27412e-05	0.0173914	-2.48582	1	0.941	1	DOWN_kappa
PWAR6	0.00837508	-1.02286	0.006	0.015	1	0.0180336	-3.16363	0.667	0.882	1	DOWN_kappa
PBX2	0.0387496	-0.569599	0.064	0.078	1	0.0189182	-2.2125	1	1	1	DOWN_kappa
GNAL	6.14417e-23	-4.76308	0.003	0.077	1.42035e-18	0.0191164	-6.49694	1	0.941	1	DOWN_kappa
KIAA1324L	0.000474645	-1.61415	0.005	0.018	1	0.0192414	-3.72906	0.667	0.765	1	DOWN_kappa
FAM30A	1.69656e-124	-4.34356	0.018	0.345	3.92194e-120	0.0193611	-5.814	0.667	0.882	1	DOWN_kappa
IGLC7	1.18016e-15	-2.99458	0.004	0.055	2.72817e-11	0.0199502	-4.76963	0.667	0.824	1	DOWN_kappa
ESRRG	0.000111109	-3.29164	0.004	0.019	1	0.020737	-4.04953	0.333	0.706	1	DOWN_kappa
SNHG7	7.50614e-09	-0.620868	0.143	0.198	0.000173519	0.021141	-2.5647	1	1	1	DOWN_kappa
PAX5	0.00221731	-3.32827	0.002	0.01	1	0.0217105	-4.19331	0.667	0.824	1	DOWN_kappa
CCDC102A	0.00173845	-0.652254	0.021	0.038	1	0.0218436	-2.85002	1	0.941	1	DOWN_kappa
ANGPT2	0.00219921	-0.716047	0.009	0.021	1	0.0223059	-3.21175	1	0.882	1	DOWN_kappa
CMPK2	1.24005e-06	-2.56652	0.003	0.024	0.0286662	0.0234905	-4.7792	0.667	0.882	1	DOWN_kappa
FBXO22	5.42188e-12	-1.06869	0.047	0.105	1.25338e-07	0.0238372	-3.23252	1	1	1	DOWN_kappa
PNMA6A	6.10087e-05	-4.98541	0	0.012	1	0.023961	-6.07493	0	0.529	1	DOWN_kappa
AC025263.1	0.00173125	-1.40139	0.008	0.02	1	0.0243508	-3.37122	1	0.824	1	DOWN_kappa
HOMER3	1.77152e-70	-4.79165	0.016	0.224	4.09522e-66	0.0245521	-5.85319	1	0.882	1	DOWN_kappa
NLGN4X	2.92475e-07	-4.12062	0.001	0.022	0.00676115	0.0251376	-5.96511	0.333	0.529	1	DOWN_kappa
AC018682.1	1.52242e-05	-2.69518	0.007	0.026	0.351938	0.0252883	-3.93046	0.667	0.824	1	DOWN_kappa
ADGRA3	0.015366	-1.05635	0.005	0.013	1	0.0268034	-3.13412	0.667	0.824	1	DOWN_kappa
DRAM2	0.000438153	-0.573635	0.078	0.105	1	0.0293014	-2.46825	1	1	1	DOWN_kappa
DKK1	1.47772e-28	-6.09764	0.003	0.094	3.41605e-24	0.0296496	-6.97593	0.667	0.647	1	DOWN_kappa
FAM173B	0.00173672	-1.93306	0.01	0.023	1	0.0302224	-3.12477	1	0.882	1	DOWN_kappa
KCNN4	0.0138651	-1.35802	0.01	0.02	1	0.0304435	-2.84564	0.667	0.882	1	DOWN_kappa
PABPC4	2.96088e-64	-1.30203	0.303	0.488	6.84468e-60	0.0308597	-3.13117	1	1	1	DOWN_kappa
G0S2	1.06505e-07	-2.21531	0.028	0.064	0.00246209	0.0329169	-3.83251	0.667	0.824	1	DOWN_kappa
WDR41	9.37403e-07	-0.908314	0.044	0.08	0.0216699	0.0358624	-2.8904	0.667	0.882	1	DOWN_kappa
LINC01480	2.83362e-06	-0.939774	0.082	0.122	0.0655047	0.036869	-2.22923	1	0.941	1	DOWN_kappa
AL358472.5	0.00250845	-2.756	0.006	0.017	1	0.0387337	-3.33039	0.667	0.941	1	DOWN_kappa
EGR2	0.00102232	-1.17555	0.018	0.035	1	0.0391119	-2.97585	1	1	1	DOWN_kappa
HCG18	0.000117352	-0.554503	0.087	0.119	1	0.0394882	-2.46217	1	1	1	DOWN_kappa
KLHL14	1.50423e-08	-2.53101	0.011	0.043	0.000347733	0.0396107	-3.64216	1	0.882	1	DOWN_kappa
PPP1R9A	0.000623666	-3.88584	0.001	0.011	1	0.0397179	-4.80584	0.333	0.824	1	DOWN_kappa
LINC01374	0.00136604	-3.68775	0.002	0.011	1	0.0398757	-4.24793	0.667	0.706	1	DOWN_kappa
FAR2	2.60943e-10	-3.36063	0.012	0.05	6.03223e-06	0.0399734	-4.00062	1	0.882	1	DOWN_kappa
AC023509.4	0.00110417	-1.36518	0.005	0.016	1	0.040512	-3.60602	0.667	0.941	1	DOWN_kappa
JCHAIN	2.27422e-256	-3.94414	0.149	0.636	5.25731e-252	0.0406762	-5.24058	1	1	1	DOWN_kappa
BANK1	0.00793115	-1.71573	0.012	0.023	1	0.0414569	-2.97728	0.667	0.824	1	DOWN_kappa
AC099568.2	0.0270638	-2.06561	0.004	0.01	1	0.0427982	-3.19794	0.333	0.824	1	DOWN_kappa
SPIN3	0.0443532	-2.19759	0.005	0.011	1	0.0428858	-2.89838	0.333	0.882	1	DOWN_kappa
MAGI2	1.27229e-11	-2.76567	0.016	0.061	2.94116e-07	0.0433494	-3.984	0.667	0.824	1	DOWN_kappa
LINC00847	0.00431122	-1.41419	0.025	0.041	1	0.0435175	-2.68965	0.667	0.941	1	DOWN_kappa
ANKHD1	6.1122e-05	-0.508366	0.084	0.116	1	0.0441931	-2.45765	1	0.941	1	DOWN_kappa
SCAMP1	0.00231293	-0.823859	0.051	0.072	1	0.0458693	-2.41751	1	0.941	1	DOWN_kappa
AL359644.1	0.00171961	-2.76917	0.002	0.011	1	0.0470485	-4.19331	0.333	0.706	1	DOWN_kappa
SPINK2	8.00969e-08	-2.48085	0.002	0.027	0.0018516	0.0485532	-4.62506	0.667	0.765	1	DOWN_kappa
GAS2	2.55562e-12	-6.51423	0	0.037	5.90783e-08	0.0497304	-7.75489	0	0.471	1	DOWN_kappa

### Sheet: Supplementary_Table9
Supplementary Table 9. Differentially Expressed Genes (AL_MM vs AL_MGUS Plasma Cells). Intersected single-cell/pseudobulk signatures defining robust diagnosis_sub_cateory-specific transcriptional programs in AL amyloidosis.
AL_MM-upregulated (n=68): p<0.05 & log2FC>0.5 (both sc/bulk).
AL_MM-downregulated (n=39): p<0.05 & log2FC<-0.5 (both sc/bulk).
gene	p_val.sc	avg_log2FC.sc	pct.1.sc	pct.2.sc	p_val_adj.sc	p_val.bulk	avg_log2FC.bulk	pct.1.bulk	pct.2.bulk	p_val_adj.bulk	direction
RRAD	3.65747e-53	3.80057	0.429	0.033	8.22675e-49	0.000221062	7.2703	1	0.667	1	UP_AL-MM
ADM	3.26578e-11	3.47692	0.116	0.012	7.34572e-07	0.000465681	6.62101	1	0.667	1	UP_AL-MM
DHRS9	4.07051e-08	3.43575	0.071	0.002	0.00091558	0.000915833	7.60363	1	0.333	1	UP_AL-MM
IL5RA	3.39284e-10	4.19925	0.098	0.007	7.63152e-06	0.00244293	6.78136	0.667	0.667	1	UP_AL-MM
CRNDE	2.5239e-17	4.20058	0.169	0.014	5.67702e-13	0.00312539	6.8686	1	0.667	1	UP_AL-MM
GADD45A	1.69809e-30	2.16315	0.35	0.07	3.81951e-26	0.00393092	5.64338	1	1	1	UP_AL-MM
HIST1H2AE	0.000743961	1.37883	0.047	0.012	1	0.0044231	4.69426	1	0.667	1	UP_AL-MM
S100A13	5.01342e-17	3.18068	0.163	0.009	1.12767e-12	0.00649299	7.36982	1	0.667	1	UP_AL-MM
AL451085.1	8.15536e-08	2.39669	0.094	0.016	0.00183438	0.00751354	5.62774	1	0.667	1	UP_AL-MM
CYTOR	1.30247e-46	1.31253	0.764	0.397	2.92965e-42	0.00778658	4.84292	1	1	1	UP_AL-MM
AC005332.1	1.13949e-10	4.21678	0.106	0.009	2.56305e-06	0.00865015	6.56986	1	0.667	1	UP_AL-MM
HIST1H1C	4.69194e-39	2.06662	0.442	0.103	1.05536e-34	0.00959255	5.63743	1	1	1	UP_AL-MM
GAMT	4.35796e-12	2.0853	0.132	0.016	9.80237e-08	0.0139553	6.24317	1	1	1	UP_AL-MM
AL355472.1	7.54345e-06	1.93715	0.062	0.009	0.169675	0.0143793	5.79181	1	0.667	1	UP_AL-MM
ASH1L-AS1	2.36267e-08	3.29118	0.082	0.007	0.000531436	0.0144554	6.15381	1	0.667	1	UP_AL-MM
C15orf61	1.51216e-20	3.52179	0.211	0.026	3.40131e-16	0.0148614	6.0917	1	0.667	1	UP_AL-MM
AL353708.3	6.39776e-07	1.97256	0.073	0.009	0.0143905	0.0172608	5.79008	1	1	1	UP_AL-MM
MPPED2	3.98771e-12	3.60298	0.112	0.005	8.96955e-08	0.0177355	7.40656	0.667	0.333	1	UP_AL-MM
LINC01484	0.00302077	1.87606	0.029	0.005	1	0.0183245	5.36923	1	0.333	1	UP_AL-MM
CHDH	0.000307709	2.26309	0.043	0.007	1	0.0189013	5.50779	1	0.333	1	UP_AL-MM
THAP2	4.95483e-12	1.55293	0.18	0.047	1.11449e-07	0.018939	5.37504	1	1	1	UP_AL-MM
ZNF605	0.000575457	3.62792	0.036	0.005	1	0.020843	5.71882	1	0.333	1	UP_AL-MM
CAV1	9.95964e-38	4.1692	0.332	0.031	2.24022e-33	0.0219969	6.82093	1	0.667	1	UP_AL-MM
PIGM	0.00539508	0.769427	0.058	0.026	1	0.0244001	4.45396	1	0.667	1	UP_AL-MM
PRCC	1.64896e-11	1.60836	0.142	0.026	3.709e-07	0.0247439	5.57419	1	1	1	UP_AL-MM
PARD6G-AS1	1.37713e-10	3.9671	0.098	0.005	3.09758e-06	0.0261559	7.20945	0.667	0.333	1	UP_AL-MM
AC025159.1	3.64962e-06	1.51132	0.098	0.031	0.0820909	0.0268048	4.97728	1	0.667	1	UP_AL-MM
AL353753.1	0.00096796	4.04099	0.029	0.002	1	0.0279681	6.02237	0.667	0.333	1	UP_AL-MM
NENF	5.76347e-46	2.62315	0.453	0.094	1.29638e-41	0.0282041	5.73083	1	1	1	UP_AL-MM
RAMP2-AS1	1.40108e-06	5.70198	0.052	0	0.0315146	0.0291104	7.85798	1	0	1	UP_AL-MM
AL627171.1	4.02198e-22	1.803	0.301	0.075	9.04664e-18	0.0295193	5.80305	1	1	1	UP_AL-MM
BTG3	1.78414e-07	0.543285	0.202	0.094	0.00401306	0.0298544	4.49767	1	1	1	UP_AL-MM
GLRX2	2.65333e-11	3.30222	0.123	0.016	5.96813e-07	0.0306407	5.80993	1	0.333	1	UP_AL-MM
COMMD3	4.17798e-58	2.45689	0.553	0.131	9.39754e-54	0.031327	5.86153	1	0.667	1	UP_AL-MM
AL356512.1	1.46245e-06	3.19376	0.069	0.009	0.0328949	0.034062	5.88264	0.667	0.333	1	UP_AL-MM
PDCL3	1.69452e-06	3.89566	0.071	0.012	0.0381149	0.0349961	5.27146	1	0.667	1	UP_AL-MM
GTSF1	1.28694e-10	5.40375	0.097	0.005	2.89471e-06	0.0363483	7.21917	0.667	0.333	1	UP_AL-MM
DDN-AS1	0.0334879	0.878192	0.052	0.028	1	0.0363537	4.06301	1	1	1	UP_AL-MM
DCAF6	7.676e-05	1.59886	0.081	0.028	1	0.0371686	4.80339	1	0.667	1	UP_AL-MM
CCDC88A	1.13427e-23	1.58384	0.319	0.077	2.55131e-19	0.0372148	5.43917	1	1	1	UP_AL-MM
DUSP23	1.29004e-09	3.07896	0.101	0.012	2.90168e-05	0.0373619	6.20945	1	0.667	1	UP_AL-MM
TCEA3	7.28551e-12	5.43114	0.108	0.005	1.63873e-07	0.0378398	7.40372	0.667	0.333	1	UP_AL-MM
WDR12	1.72094e-06	3.88478	0.06	0.005	0.0387091	0.037869	6.45943	1	0.667	1	UP_AL-MM
TRAM2-AS1	7.81553e-05	3.68754	0.044	0.005	1	0.038427	6.06609	0.667	0.333	1	UP_AL-MM
GRN	1.12848e-06	0.533302	0.176	0.08	0.0253828	0.0390164	4.40821	1	1	1	UP_AL-MM
GLRX	7.31805e-15	1.32305	0.29	0.115	1.64605e-10	0.0393237	4.33364	1	1	1	UP_AL-MM
TIGIT	0.00066445	1.09989	0.052	0.014	1	0.0394375	5.34239	1	0.667	1	UP_AL-MM
AL135791.1	8.17107e-09	2.57499	0.087	0.007	0.000183792	0.0397687	6.69349	1	0.333	1	UP_AL-MM
CCL3	0.0136754	0.878837	0.217	0.167	1	0.0398608	4.71456	1	1	1	UP_AL-MM
AL391121.1	0.00192174	1.11057	0.035	0.007	1	0.0408295	5.22882	1	0.667	1	UP_AL-MM
CHML	2.41533e-06	1.46928	0.112	0.038	0.054328	0.0415293	4.85521	1	0.667	1	UP_AL-MM
OXLD1	1.75384e-08	1.79954	0.134	0.04	0.000394491	0.0422381	5.07325	1	0.667	1	UP_AL-MM
CNPY2	7.29751e-42	1.57052	0.502	0.153	1.64143e-37	0.0429471	5.14338	1	1	1	UP_AL-MM
COA6	5.13606e-14	2.94807	0.159	0.026	1.15525e-09	0.0434145	5.98109	0.667	0.667	1	UP_AL-MM
MRPS2	5.03298e-13	1.77023	0.203	0.061	1.13207e-08	0.0435776	5.18982	1	0.667	1	UP_AL-MM
SNRPE	2.2469e-44	2.1151	0.425	0.07	5.05396e-40	0.0444778	5.97236	1	1	1	UP_AL-MM
PLEKHO1	2.8182e-27	2.16224	0.332	0.082	6.33898e-23	0.0445138	5.58643	1	1	1	UP_AL-MM
ATP5IF1	2.07058e-41	1.6598	0.486	0.129	4.65735e-37	0.0445599	5.19341	1	1	1	UP_AL-MM
PON2	6.83299e-06	0.969327	0.075	0.016	0.153695	0.0448292	5.22239	1	0.667	1	UP_AL-MM
C1orf43	2.27536e-32	2.39527	0.379	0.099	5.11796e-28	0.0448824	5.57276	1	1	1	UP_AL-MM
LAMP5	0.000452437	4.30123	0.033	0.002	1	0.0454292	6.66534	0.667	0.333	1	UP_AL-MM
HIST1H2AG	0.0017769	0.995628	0.07	0.031	1	0.0457681	4.48113	1	0.667	1	UP_AL-MM
HIST1H2AC	5.70672e-05	0.909245	0.112	0.049	1	0.0462289	4.63126	1	1	1	UP_AL-MM
JAG1	0.000998051	3.10666	0.041	0.009	1	0.0467692	4.9386	1	0.333	1	UP_AL-MM
DGKE	4.00744e-07	1.19224	0.099	0.023	0.00901393	0.0474332	5.34147	1	0.667	1	UP_AL-MM
H2AFJ	3.18714e-27	1.74333	0.375	0.108	7.16883e-23	0.0483958	5.26138	1	0.667	1	UP_AL-MM
AC026369.3	3.46179e-09	2.57366	0.105	0.016	7.7866e-05	0.0486567	6.1472	0.667	0.667	1	UP_AL-MM
TMX4	5.82359e-25	1.17708	0.435	0.157	1.3099e-20	0.0487178	4.83737	1	1	1	UP_AL-MM
CCSER1	1.13571e-103	-10.848	0	0.113	2.55456e-99	1.50126e-08	-5.78136	0	1	0.000337679	DOWN_AL-MM
HBM	2.95105e-29	-4.94284	0.006	0.066	6.63779e-25	1.18398e-05	-0.5025	0.333	1	0.266312	DOWN_AL-MM
APP	5.8087e-66	-5.83995	0.002	0.092	1.30655e-61	1.9627e-05	-2.40599	1	1	0.441469	DOWN_AL-MM
MT1E	1.56316e-21	-3.87283	0.004	0.047	3.51602e-17	0.000197523	-1.12199	0.667	1	1	DOWN_AL-MM
HBA1	1.2243e-269	-4.66349	0.107	0.723	2.75382e-265	0.000500928	-0.647574	1	1	1	DOWN_AL-MM
IGLC3	0	-8.10256	0.196	0.906	0	0.000583267	-5.51222	1	1	1	DOWN_AL-MM
DST	2.62062e-192	-5.00071	0.038	0.423	5.89457e-188	0.000721287	-1.25824	1	1	1	DOWN_AL-MM
IGKV4-1	6.48951e-25	-9.10095	0	0.026	1.45969e-20	0.00131273	-4.52356	0	0.667	1	DOWN_AL-MM
NDNF	6.19665e-45	-5.09452	0.003	0.075	1.39381e-40	0.00133473	-1.90046	0.667	0.667	1	DOWN_AL-MM
IGHG3	0	-8.44947	0.03	0.589	0	0.00157324	-5.62936	0.667	1	1	DOWN_AL-MM
MT1F	1.45476e-34	-3.75196	0.002	0.056	3.27218e-30	0.00174502	-1.24101	1	1	1	DOWN_AL-MM
IGLV1-44	6.26222e-29	-7.53013	0	0.035	1.40856e-24	0.0018713	-6.10852	0.333	0.667	1	DOWN_AL-MM
CSF1	3.92768e-08	-5.81953	0.001	0.014	0.000883453	0.00205467	-0.847997	0.333	1	1	DOWN_AL-MM
IGKV3-20	2.80726e-31	-9.35885	0	0.033	6.31437e-27	0.00287964	-4.90689	0	0.667	1	DOWN_AL-MM
IQCN	1.08536e-29	-4.61056	0.003	0.052	2.44129e-25	0.00319892	-1.32193	1	1	1	DOWN_AL-MM
LINC01781	6.10826e-116	-8.25196	0	0.131	1.37393e-111	0.00344569	-5.44846	0.667	0.667	1	DOWN_AL-MM
CA1	1.73129e-55	-4.79086	0.008	0.115	3.89419e-51	0.00437339	-0.678072	1	0.667	1	DOWN_AL-MM
HBA2	3.00899e-275	-4.60616	0.156	0.817	6.76813e-271	0.0045464	-0.521621	1	1	1	DOWN_AL-MM
BASP1	3.30534e-54	-4.09189	0.005	0.099	7.4347e-50	0.00591909	-1.35614	1	0.667	1	DOWN_AL-MM
KIT	1.49927e-18	-8.07265	0	0.023	3.3723e-14	0.00745959	-2.5025	0.333	0.667	1	DOWN_AL-MM
IGHG4	2.2315e-138	-8.38647	0.006	0.2	5.01932e-134	0.0088004	-4.70782	0.667	1	1	DOWN_AL-MM
FAS	3.03532e-25	-3.87094	0.002	0.045	6.82735e-21	0.0139533	-1.24101	0.667	0.667	1	DOWN_AL-MM
TRIM2	1.14433e-20	-6.88354	0	0.021	2.57394e-16	0.014532	-3.45943	0	0.667	1	DOWN_AL-MM
MPO	7.41515e-15	-6.38153	0.002	0.028	1.66789e-10	0.0159267	-1.37851	0.667	1	1	DOWN_AL-MM
CD70	5.32717e-10	-6.46148	0	0.012	1.19824e-05	0.0176766	-1.80735	0.333	1	1	DOWN_AL-MM
KIF19	9.49291e-47	-3.93535	0.008	0.101	2.13524e-42	0.0190779	-0.628031	1	1	1	DOWN_AL-MM
GDPD5	5.47102e-14	-3.88153	0.002	0.028	1.2306e-09	0.0197396	-0.584963	1	1	1	DOWN_AL-MM
AC005776.2	1.82074e-08	-5.43507	0	0.012	0.000409538	0.0252643	-1.22239	0.333	1	1	DOWN_AL-MM
GOLGA6L4	1.08703e-10	-4.72625	0.001	0.019	2.44505e-06	0.0260957	-0.584963	0.667	1	1	DOWN_AL-MM
AC103724.3	5.28545e-10	-5.95773	0	0.012	1.18886e-05	0.0265153	-1	0.333	0.667	1	DOWN_AL-MM
POU5F1	1.73604e-12	-7.46282	0.001	0.021	3.90487e-08	0.0283914	-1.87447	0.333	0.667	1	DOWN_AL-MM
IFITM3	1.2023e-21	-3.95855	0.004	0.049	2.70432e-17	0.0290559	-1.74416	1	0.333	1	DOWN_AL-MM
KRT18	4.57359e-14	-6.73254	0.003	0.031	1.02874e-09	0.0328048	-0.938599	0.333	0.667	1	DOWN_AL-MM
IGLV2-11	8.37669e-27	-4.26455	0	0.033	1.88417e-22	0.0365554	-3.36923	0.667	0.333	1	DOWN_AL-MM
ITGA8	2.66632e-66	-5.35311	0.003	0.101	5.99734e-62	0.0373631	-2.06228	1	1	1	DOWN_AL-MM
FAM19A5	1.41501e-58	-6.7623	0.001	0.075	3.18278e-54	0.0396289	-2.87447	1	0.333	1	DOWN_AL-MM
MT1G	5.63499e-13	-7.41334	0.001	0.019	1.26748e-08	0.0404996	-1.45943	0.333	0.667	1	DOWN_AL-MM
KCNMA1	8.34247e-27	-5.11461	0	0.033	1.87647e-22	0.046052	-2.32193	0.333	0.333	1	DOWN_AL-MM
IGHG1	0	-7.86774	0.016	0.592	0	0.0488295	-5.39482	1	1	1	DOWN_AL-MM

### Sheet: Supplementary_Table10
Supplementary Table 10. Differentially Expressed Genes (AL_MM vs AL_SMM Plasma Cells). Intersected single-cell/pseudobulk signatures defining robust diagnosis_sub_cateory-specific transcriptional programs in AL amyloidosis.
AL_MM-upregulated (n=159): p<0.05 & log2FC>0.5 (both sc/bulk).
AL_MM-downregulated (n=309): p<0.05 & log2FC<-0.5 (both sc/bulk).
gene	p_val.sc	avg_log2FC.sc	pct.1.sc	pct.2.sc	p_val_adj.sc	p_val.bulk	avg_log2FC.bulk	pct.1.bulk	pct.2.bulk	p_val_adj.bulk	direction
AC005332.1	8.11898e-300	3.48485	0.106	0.011	1.8262e-295	8.99828e-05	2.94927	1	1	1	UP_AL-MM
DDN-AS1	1.03596e-46	1.83943	0.052	0.017	2.33019e-42	0.000102974	1.23478	1	1	1	UP_AL-MM
RRAD	0	4.49919	0.429	0.035	0	0.000128131	3.91224	1	1	1	UP_AL-MM
PFAS	5.71128e-33	1.76378	0.037	0.012	1.28464e-28	0.000154214	1.20885	1	1	1	UP_AL-MM
CHML	9.26888e-148	2.1983	0.112	0.028	2.08485e-143	0.000180812	1.68911	1	1	1	UP_AL-MM
RAMP2-AS1	2.8359e-228	4.46829	0.052	0.002	6.3788e-224	0.000437658	4.52578	1	0.643	1	UP_AL-MM
SEC16B	1.9086e-63	2.90833	0.032	0.005	4.29301e-59	0.000481314	2.13934	0.667	0.786	1	UP_AL-MM
LINC01952	3.33514e-48	3.67746	0.016	0.001	7.50173e-44	0.000550066	3.04055	1	0.643	1	UP_AL-MM
STXBP4	3.15152e-17	1.64723	0.024	0.009	7.08872e-13	0.000667065	1	1	0.929	1	UP_AL-MM
AC007613.1	3.82599e-16	1.12218	0.037	0.018	8.6058e-12	0.000909068	0.688655	1	1	1	UP_AL-MM
AC139530.1	5.63937e-50	1.53539	0.069	0.026	1.26846e-45	0.000946444	1.0148	1	1	1	UP_AL-MM
AL451085.1	1.16235e-89	2.06103	0.094	0.029	2.61448e-85	0.000983732	1.36006	1	1	1	UP_AL-MM
DXO	8.68461e-67	1.43881	0.106	0.043	1.95343e-62	0.00124464	0.998744	1	1	1	UP_AL-MM
SF3B4	5.6018e-69	1.08791	0.144	0.066	1.26001e-64	0.00130033	0.758306	1	1	1	UP_AL-MM
GPR89B	4.16618e-40	2.20855	0.036	0.01	9.37098e-36	0.00146411	1.4634	1	1	1	UP_AL-MM
AC025159.1	7.88925e-61	1.61247	0.098	0.04	1.77453e-56	0.00150909	0.932886	1	1	1	UP_AL-MM
TOR1AIP2	1.4193e-90	1.06504	0.254	0.135	3.19243e-86	0.00154771	0.611368	1	1	1	UP_AL-MM
EDN1	0	3.53693	0.134	0.017	0	0.00162075	3.07245	1	0.714	1	UP_AL-MM
RBM34	4.81961e-21	1.21028	0.04	0.017	1.08407e-16	0.00166968	0.804195	1	1	1	UP_AL-MM
ANKRD37	1.15064e-206	1.96714	0.274	0.108	2.58813e-202	0.00167844	1.3929	0.667	1	1	UP_AL-MM
AL353708.3	3.70538e-98	2.15369	0.073	0.018	8.33452e-94	0.00168698	1.70565	1	0.857	1	UP_AL-MM
CACNA1D	1.84874e-66	4.95432	0.016	0.001	4.15838e-62	0.00201918	4.11856	0.667	0.5	1	UP_AL-MM
PACSIN1	1.45888e-24	2.5122	0.012	0.002	3.28146e-20	0.00203022	2.16794	0.667	0.786	1	UP_AL-MM
NOCT	9.92166e-15	0.974836	0.03	0.014	2.23168e-10	0.00231835	0.711231	1	0.929	1	UP_AL-MM
SMC1B	7.85239e-81	5.81838	0.016	0	1.76624e-76	0.00242829	5.72489	0.667	0.143	1	UP_AL-MM
MAP9	1.38088e-153	2.26972	0.108	0.025	3.10601e-149	0.00244941	1.78715	1	1	1	UP_AL-MM
AL139099.1	0	4.75701	0.254	0.017	0	0.00252247	3.7716	0.667	0.929	1	UP_AL-MM
ASH1L-AS1	1.41096e-67	1.8446	0.082	0.028	3.17367e-63	0.00269559	1.15703	1	0.929	1	UP_AL-MM
MPPED2	0	5.893	0.112	0.002	0	0.00270689	5.38102	0.667	0.714	1	UP_AL-MM
AL118516.1	0	1.94281	0.332	0.117	1.20493e-305	0.00293098	1.38352	1	1	1	UP_AL-MM
NEK11	7.45028e-27	2.08891	0.017	0.004	1.67579e-22	0.00318739	1.77761	0.667	0.714	1	UP_AL-MM
NVL	8.17936e-65	1.4926	0.112	0.047	1.83978e-60	0.00347013	0.838366	1	1	1	UP_AL-MM
MLF1	4.82044e-140	2.57383	0.081	0.016	1.08426e-135	0.00350964	2.09748	0.667	0.929	1	UP_AL-MM
AC004687.1	1.96589e-275	1.61684	0.388	0.161	4.42187e-271	0.00365267	1.17634	1	1	1	UP_AL-MM
NETO2	4.39389e-97	2.554	0.049	0.008	9.88318e-93	0.00371845	2.20212	1	0.929	1	UP_AL-MM
AP001059.3	1.65841e-71	4.57135	0.018	0.001	3.73026e-67	0.00387425	3.82646	0.667	0.429	1	UP_AL-MM
NPB	3.25471e-205	5.42183	0.046	0.001	7.32082e-201	0.00390805	4.53084	0.667	0.5	1	UP_AL-MM
AC245060.5	2.22639e-64	1.93426	0.066	0.02	5.00782e-60	0.00406156	1.36062	1	1	1	UP_AL-MM
AL136038.3	3.79561e-46	2.02763	0.032	0.007	8.53747e-42	0.00438151	1.72962	1	0.929	1	UP_AL-MM
TRMT61B	1.73587e-17	0.928446	0.052	0.028	3.90448e-13	0.00440233	0.562704	1	1	1	UP_AL-MM
HOXA10	9.87092e-72	4.16471	0.018	0.001	2.22027e-67	0.0044047	3.88232	1	0.571	1	UP_AL-MM
CNBD2	1.22687e-125	1.71405	0.15	0.052	2.75959e-121	0.00453099	1.22036	1	1	1	UP_AL-MM
IRF2BP2	0	2.2688	0.503	0.158	0	0.00477988	1.67998	1	1	1	UP_AL-MM
MNX1-AS1	4.2419e-105	6.80226	0.02	0	9.54131e-101	0.00493839	5.9386	0.667	0.143	1	UP_AL-MM
ALG10B	2.52789e-08	1.15599	0.017	0.008	0.000568599	0.00619961	0.716501	1	0.929	1	UP_AL-MM
AL450998.2	8.33426e-58	1.48842	0.098	0.04	1.87462e-53	0.00623883	0.894534	1	1	1	UP_AL-MM
TBC1D24	1.53478e-10	1.23686	0.017	0.007	3.45218e-06	0.0068021	0.814889	1	0.857	1	UP_AL-MM
LINC00528	3.34199e-115	2.26844	0.1	0.028	7.51714e-111	0.00682746	1.52751	1	1	1	UP_AL-MM
KCNJ11	1.91031e-127	4.37301	0.039	0.003	4.29685e-123	0.00686025	3.29365	0.667	0.643	1	UP_AL-MM
C4orf47	1.69091e-12	1.63848	0.012	0.004	3.80336e-08	0.00697052	1.3504	0.667	0.571	1	UP_AL-MM
INAVA	1.6345e-271	4.84976	0.067	0.003	3.67649e-267	0.00737974	4.03465	0.667	0.643	1	UP_AL-MM
AP003108.2	1.42751e-10	1.26809	0.024	0.012	3.21089e-06	0.00760353	0.655867	1	0.929	1	UP_AL-MM
ABCA6	9.28752e-42	2.90461	0.017	0.002	2.08904e-37	0.00795297	2.5492	0.667	0.714	1	UP_AL-MM
DCAF6	9.21539e-28	1.04576	0.081	0.042	2.07282e-23	0.00804732	0.573933	1	1	1	UP_AL-MM
XPNPEP3	8.06897e-16	1.23026	0.05	0.027	1.81495e-11	0.00819878	0.51135	1	1	1	UP_AL-MM
JAG1	2.42904e-19	1.13243	0.041	0.019	5.46363e-15	0.00863101	0.723587	1	1	1	UP_AL-MM
LPAR2	4.49012e-30	1.49753	0.051	0.021	1.00996e-25	0.00871039	0.893831	1	1	1	UP_AL-MM
EXTL2	8.0941e-44	1.23842	0.073	0.03	1.82061e-39	0.00871722	0.898673	1	0.929	1	UP_AL-MM
SGCB	5.99085e-101	4.11905	0.026	0.001	1.34752e-96	0.00874653	3.82065	0.667	0.643	1	UP_AL-MM
ZNF235	1.79162e-06	1.63583	0.01	0.004	0.040299	0.00919127	0.766014	1	0.714	1	UP_AL-MM
LPCAT4	2.6275e-28	1.16017	0.065	0.031	5.91003e-24	0.00924329	0.698607	1	1	1	UP_AL-MM
NLRP11	4.28381e-201	6.78416	0.041	0.001	9.63557e-197	0.00946567	5.15004	0.667	0.357	1	UP_AL-MM
AC092140.1	1.26413e-07	2.09293	0.01	0.004	0.00284341	0.00974955	0.981384	1	0.929	1	UP_AL-MM
SDR42E2	3.70739e-38	1.16009	0.121	0.065	8.33902e-34	0.0100743	0.532936	1	1	1	UP_AL-MM
AL731577.1	2.12051e-23	3.23697	0.011	0.002	4.76965e-19	0.010221	2.34792	1	0.429	1	UP_AL-MM
AC060780.1	1.21003e-25	1.06	0.073	0.038	2.72171e-21	0.0112118	0.559197	1	1	1	UP_AL-MM
TULP3	1.06116e-15	1.33282	0.033	0.015	2.38686e-11	0.011477	0.755693	1	0.929	1	UP_AL-MM
PPP1R10	0	1.63869	0.746	0.455	0	0.0117484	1.04263	1	1	1	UP_AL-MM
RBFA	4.79299e-45	1.15265	0.121	0.062	1.07809e-40	0.0117857	0.608706	1	1	1	UP_AL-MM
PRKCE	2.05866e-72	2.16621	0.063	0.017	4.63055e-68	0.0118281	1.50458	1	0.929	1	UP_AL-MM
AJM1	5.81516e-60	1.80792	0.065	0.021	1.308e-55	0.0119598	1.33123	1	1	1	UP_AL-MM
SDE2	5.23392e-49	1.01427	0.15	0.08	1.17727e-44	0.0123328	0.545628	1	1	1	UP_AL-MM
TRIM52	2.12486e-61	0.954584	0.199	0.11	4.77946e-57	0.0126304	0.555728	1	1	1	UP_AL-MM
NME7	3.5446e-18	0.786907	0.05	0.025	7.97286e-14	0.0126681	0.557629	1	1	1	UP_AL-MM
MHENCR	2.80051e-87	2.18816	0.061	0.014	6.29918e-83	0.0135521	1.81252	1	0.929	1	UP_AL-MM
PRKAB2	6.3822e-11	1.29829	0.024	0.012	1.43555e-06	0.0136707	0.698233	0.667	0.929	1	UP_AL-MM
CAHM	1.0915e-78	2.61311	0.045	0.009	2.45511e-74	0.0138923	2.00213	1	1	1	UP_AL-MM
AC084033.3	8.0716e-170	1.94307	0.176	0.057	1.81554e-165	0.0145581	1.30785	1	1	1	UP_AL-MM
INTS3	8.42347e-60	1.40224	0.101	0.041	1.89469e-55	0.0150792	0.90242	1	1	1	UP_AL-MM
AP1G1	3.00093e-49	1.20145	0.125	0.062	6.74999e-45	0.0151299	0.599227	1	1	1	UP_AL-MM
URB2	6.59952e-12	1.13049	0.027	0.013	1.48443e-07	0.0152057	0.666492	1	0.929	1	UP_AL-MM
CCDC189	2.72358e-15	1.85155	0.015	0.005	6.12615e-11	0.0153888	1.30353	0.667	1	1	UP_AL-MM
CAPN10-DT	7.31049e-229	2.78572	0.116	0.02	1.64435e-224	0.0156584	2.20907	1	1	1	UP_AL-MM
AC078846.1	2.27425e-16	1.34529	0.031	0.014	5.11547e-12	0.0165157	0.748021	1	0.929	1	UP_AL-MM
BANP	1.99317e-25	1.11781	0.072	0.037	4.48324e-21	0.0166497	0.549787	1	1	1	UP_AL-MM
AC093495.1	8.32239e-11	1.321	0.013	0.005	1.87196e-06	0.0169784	1.06396	1	1	1	UP_AL-MM
RNF139-AS1	3.22394e-19	1.67471	0.024	0.009	7.2516e-15	0.0173848	1.09743	1	1	1	UP_AL-MM
POGZ	1.90146e-74	1.3576	0.172	0.084	4.27695e-70	0.0174957	0.72442	1	1	1	UP_AL-MM
AL391121.1	3.87752e-37	1.87686	0.035	0.01	8.72171e-33	0.0181432	1.34792	1	0.929	1	UP_AL-MM
AL356512.1	5.47918e-104	2.30971	0.069	0.015	1.23243e-99	0.018207	1.79397	0.667	1	1	UP_AL-MM
CRNDE	1.10616e-297	2.44374	0.169	0.032	2.48808e-293	0.0182899	2.11863	1	0.857	1	UP_AL-MM
MYEF2	1.16791e-21	0.917081	0.057	0.029	2.62698e-17	0.0183925	0.609416	1	1	1	UP_AL-MM
LINC00909	5.78094e-36	1.38008	0.089	0.044	1.30031e-31	0.0189574	0.616671	1	1	1	UP_AL-MM
AC004854.2	3.98954e-34	1.67861	0.04	0.013	8.97367e-30	0.0195744	1.1847	0.667	1	1	UP_AL-MM
AL031777.3	2.80388e-24	1.46159	0.066	0.033	6.30676e-20	0.0202522	0.664147	1	1	1	UP_AL-MM
RAMP2	9.32158e-305	4.57206	0.085	0.005	2.0967e-300	0.0204063	3.6424	0.667	0.571	1	UP_AL-MM
AC027644.3	2.3721e-51	1.17812	0.115	0.054	5.33556e-47	0.0205709	0.719068	1	1	1	UP_AL-MM
PHLDB3	6.4634e-22	1.18947	0.041	0.018	1.45381e-17	0.0207145	0.803239	1	1	1	UP_AL-MM
AL136040.1	6.82732e-72	2.55304	0.037	0.006	1.53567e-67	0.0207708	2.0857	0.667	0.929	1	UP_AL-MM
AC010931.2	1.58183e-291	7.26298	0.057	0.001	3.55802e-287	0.0212261	5.71716	0.667	0.357	1	UP_AL-MM
TMEM231	1.34354e-85	3.18847	0.039	0.006	3.02201e-81	0.0213349	2.35168	0.667	0.643	1	UP_AL-MM
SMIM5	7.14688e-101	3.42821	0.037	0.004	1.60755e-96	0.0213579	2.83737	0.667	0.643	1	UP_AL-MM
CDHR3	1.24136e-36	1.8448	0.038	0.012	2.7922e-32	0.0217567	1.32662	1	0.857	1	UP_AL-MM
ZNF345	5.77101e-14	1.70208	0.015	0.005	1.29807e-09	0.0217804	1.20002	1	1	1	UP_AL-MM
IER5	0	2.44569	0.675	0.234	0	0.0220309	2.01447	1	1	1	UP_AL-MM
THAP2	4.31952e-145	1.75963	0.18	0.065	9.71589e-141	0.0221361	1.13595	1	1	1	UP_AL-MM
AL669831.5	4.50604e-30	1.5622	0.051	0.021	1.01354e-25	0.0223553	0.821752	1	1	1	UP_AL-MM
AP004609.3	3.16644e-65	1.56719	0.125	0.055	7.12227e-61	0.0229489	0.797195	1	1	1	UP_AL-MM
PPP1R12B	1.95449e-29	1.07647	0.075	0.037	4.39623e-25	0.0231193	0.653119	1	1	1	UP_AL-MM
ETFBKMT	4.58478e-62	1.99495	0.053	0.014	1.03125e-57	0.0231285	1.51868	1	0.857	1	UP_AL-MM
AC073195.1	2.34557e-19	2.27648	0.016	0.004	5.27589e-15	0.0240608	1.48113	0.667	0.714	1	UP_AL-MM
BLZF1	9.97992e-55	1.21457	0.113	0.052	2.24478e-50	0.0244723	0.758587	1	1	1	UP_AL-MM
EPHA10	2.99684e-25	2.49084	0.011	0.002	6.74078e-21	0.0248624	2.34792	0.667	0.357	1	UP_AL-MM
NOTCH2NL	1.89734e-17	1.88887	0.02	0.007	4.26769e-13	0.0250597	1.16484	1	1	1	UP_AL-MM
AL627171.1	0	2.83954	0.301	0.068	0	0.0252397	2.19045	1	1	1	UP_AL-MM
AC007541.1	1.6525e-18	1.3563	0.033	0.014	3.71697e-14	0.0257776	0.762031	1	0.929	1	UP_AL-MM
ZNF487	4.60928e-09	0.91962	0.025	0.013	0.000103676	0.0263663	0.540922	1	1	1	UP_AL-MM
RMDN2	6.04946e-36	1.6164	0.041	0.014	1.36071e-31	0.026839	1.15044	1	0.857	1	UP_AL-MM
C1orf109	2.77044e-30	1.01417	0.078	0.039	6.23154e-26	0.0268392	0.609497	1	1	1	UP_AL-MM
AL392172.1	1.99601e-135	2.16479	0.092	0.021	4.48963e-131	0.0284615	1.77614	0.667	0.929	1	UP_AL-MM
ZNF512B	2.44455e-17	1.28972	0.041	0.02	5.49853e-13	0.0286267	0.696433	1	1	1	UP_AL-MM
DNAJC27-AS1	1.21413e-13	1.18329	0.028	0.013	2.73094e-09	0.0287868	0.77809	1	0.929	1	UP_AL-MM
FAHD1	1.15091e-62	1.65553	0.075	0.025	2.58875e-58	0.0290721	1.20717	1	0.929	1	UP_AL-MM
PON2	8.78207e-35	1.03095	0.075	0.035	1.97535e-30	0.0299503	0.718377	1	1	1	UP_AL-MM
AC091271.1	9.11412e-159	1.6212	0.242	0.099	2.05004e-154	0.0300629	1.01433	1	1	1	UP_AL-MM
FLVCR1	9.35247e-21	1.50029	0.031	0.012	2.10365e-16	0.0312336	1.01899	1	0.929	1	UP_AL-MM
AC021242.3	4.51053e-15	2.21812	0.011	0.003	1.01455e-10	0.0313134	1.58496	0.667	0.714	1	UP_AL-MM
CTNS	3.41914e-119	2.36435	0.076	0.016	7.69068e-115	0.0315191	1.88856	0.667	0.929	1	UP_AL-MM
ORC6	5.23771e-05	1.49072	0.013	0.007	1	0.0324307	0.545799	1	0.929	1	UP_AL-MM
SOX5	6.03968e-163	2.72471	0.084	0.014	1.35851e-158	0.0330667	2.19178	0.667	0.786	1	UP_AL-MM
ZNF354A	6.28193e-12	0.925062	0.034	0.018	1.413e-07	0.0332804	0.510518	1	0.857	1	UP_AL-MM
TMEM65	1.10392e-23	1.14354	0.048	0.022	2.48305e-19	0.0340054	0.703991	1	0.929	1	UP_AL-MM
ILF2	1.69855e-232	1.27065	0.459	0.234	3.82054e-228	0.034267	0.858217	1	1	1	UP_AL-MM
AL449106.1	3.95153e-40	1.72174	0.036	0.01	8.88817e-36	0.0344406	1.41772	0.667	0.857	1	UP_AL-MM
NTPCR	3.29411e-68	1.4707	0.092	0.033	7.40944e-64	0.0345411	1.08813	1	1	1	UP_AL-MM
TONSL	4.92646e-13	1.43789	0.021	0.009	1.10811e-08	0.0350241	0.872808	0.667	0.857	1	UP_AL-MM
AL356441.1	3.33006e-151	3.1906	0.06	0.007	7.4903e-147	0.0351341	2.69394	0.667	0.857	1	UP_AL-MM
ATPAF2	2.24376e-18	1.00904	0.045	0.022	5.04689e-14	0.035794	0.632429	1	1	1	UP_AL-MM
DPCD	1.00479e-75	1.97346	0.072	0.021	2.26007e-71	0.0368592	1.37235	0.667	0.929	1	UP_AL-MM
AC132192.2	3.90312e-161	2.08737	0.136	0.037	8.77929e-157	0.037365	1.538	1	1	1	UP_AL-MM
EFNA4	2.24222e-18	1.11727	0.036	0.016	5.04342e-14	0.0383147	0.765535	1	0.929	1	UP_AL-MM
VAMP4	7.84538e-31	0.911599	0.09	0.047	1.76466e-26	0.0384704	0.569166	1	1	1	UP_AL-MM
ST3GAL2	2.01046e-18	1.07518	0.052	0.027	4.52213e-14	0.0390421	0.56833	1	1	1	UP_AL-MM
CORO1C	7.97397e-42	1.21308	0.108	0.054	1.79358e-37	0.03946	0.606108	1	1	1	UP_AL-MM
BROX	3.27063e-71	1.25691	0.159	0.075	7.35664e-67	0.0399272	0.729584	1	1	1	UP_AL-MM
TRAF3IP2-AS1	8.88407e-11	1.10888	0.024	0.011	1.99829e-06	0.0403131	0.642296	1	0.929	1	UP_AL-MM
AL590399.1	3.64902e-24	2.44592	0.015	0.003	8.20774e-20	0.0405513	1.79558	0.667	0.714	1	UP_AL-MM
AL606760.3	4.97265e-07	1.31324	0.012	0.005	0.011185	0.0431656	0.786293	1	0.786	1	UP_AL-MM
MEX3C	1.8061e-30	1.0905	0.075	0.037	4.06246e-26	0.0446067	0.633155	1	1	1	UP_AL-MM
LINC01465	1.64354e-11	1.10903	0.026	0.013	3.6968e-07	0.0450461	0.624133	1	0.929	1	UP_AL-MM
TMX4	0	2.15396	0.435	0.134	0	0.0457112	1.28052	1	1	1	UP_AL-MM
AC040169.1	1.01668e-25	1.42622	0.041	0.016	2.28682e-21	0.0465578	0.983205	0.667	0.929	1	UP_AL-MM
ARF3	3.27552e-48	1.10179	0.121	0.06	7.36763e-44	0.0466263	0.636553	1	1	1	UP_AL-MM
TSPYL4	2.55241e-66	1.58924	0.085	0.03	5.74114e-62	0.047634	1.09765	1	1	1	UP_AL-MM
NSL1	4.03282e-97	1.40016	0.158	0.065	9.07102e-93	0.0480733	0.940301	1	1	1	UP_AL-MM
AC104506.1	9.90575e-15	1.14732	0.04	0.02	2.2281e-10	0.0493029	0.549339	1	0.929	1	UP_AL-MM
S100PBP	7.36437e-34	1.06635	0.109	0.059	1.65647e-29	0.0494803	0.51277	1	1	1	UP_AL-MM
PEA15	6.90651e-97	1.59936	0.139	0.053	1.55348e-92	0.0496783	1.05075	1	1	1	UP_AL-MM
AC083880.1	5.94973e-28	1.70743	0.031	0.01	1.33827e-23	0.0499628	1.16875	1	0.929	1	UP_AL-MM
IGHG3	0	-8.82129	0.03	0.802	0	3.03127e-13	-9.64632	0.667	1	6.81824e-09	DOWN_AL-MM
IGHG4	0	-10.1183	0.006	0.741	0	1.54793e-07	-10.0817	0.667	1	0.00348176	DOWN_AL-MM
SP140	1.20284e-37	-0.871388	0.062	0.134	2.70556e-33	4.25798e-07	-1.64739	1	1	0.00957747	DOWN_AL-MM
LINC01781	2.78814e-302	-9.53418	0	0.266	6.27137e-298	1.92034e-06	-10.4225	0.667	1	0.0431941	DOWN_AL-MM
IGHGP	0	-9.61016	0.001	0.502	0	3.39921e-06	-10.0741	0.667	1	0.0764583	DOWN_AL-MM
IGHG1	0	-8.87728	0.016	0.863	0	9.94776e-06	-9.83947	1	1	0.223755	DOWN_AL-MM
TMEM173	2.34015e-146	-3.15278	0.007	0.155	5.2637e-142	1.04373e-05	-5.2469	1	1	0.234766	DOWN_AL-MM
CEACAM21	1.83834e-15	-2.78889	0.003	0.022	4.13498e-11	1.50745e-05	-3.03311	0.333	0.929	0.339071	DOWN_AL-MM
G0S2	2.82805e-60	-3.8531	0.006	0.073	6.36113e-56	2.69417e-05	-6.41091	0.333	1	0.606	DOWN_AL-MM
HBM	2.65963e-37	-3.11744	0.006	0.049	5.98231e-33	3.4554e-05	-3.63973	0.333	1	0.777222	DOWN_AL-MM
TMEM154	3.65565e-95	-3.41811	0.011	0.117	8.22264e-91	4.96053e-05	-3.97113	0.667	1	1	DOWN_AL-MM
ITM2B	0	-2.51203	0.406	0.81	0	5.09174e-05	-3.24327	1	1	1	DOWN_AL-MM
CCSER1	3.27472e-26	-8.05014	0	0.027	7.36582e-22	5.76968e-05	-7.26946	0	0.857	1	DOWN_AL-MM
IGHM	1.80435e-36	-3.08336	0.011	0.057	4.05854e-32	8.52596e-05	-3.49274	1	1	1	DOWN_AL-MM
SLC22A18	4.86377e-35	-3.55338	0.004	0.045	1.09401e-30	0.00010513	-3.78235	0.667	1	1	DOWN_AL-MM
BLK	4.14253e-39	-6.86997	0	0.041	9.3178e-35	0.000107116	-6.93495	0.333	0.929	1	DOWN_AL-MM
STK24	3.66575e-23	-1.65034	0.018	0.054	8.24538e-19	0.000109932	-2.01465	1	1	1	DOWN_AL-MM
HLA-DMA	2.29512e-66	-3.43268	0.005	0.078	5.16241e-62	0.000125651	-5.03724	0.667	1	1	DOWN_AL-MM
CTSL	3.00209e-38	-6.09089	0	0.04	6.7526e-34	0.000146916	-6.43224	0.333	0.857	1	DOWN_AL-MM
TMEM52B	9.00304e-38	-6.37298	0	0.04	2.02505e-33	0.000151457	-6.34746	0.333	0.786	1	DOWN_AL-MM
HVCN1	5.69271e-24	-3.56141	0.003	0.03	1.28046e-19	0.000270678	-3.7724	0.333	0.929	1	DOWN_AL-MM
GRK6	1.01465e-97	-1.60695	0.082	0.224	2.28224e-93	0.000535791	-2.07361	1	1	1	DOWN_AL-MM
FAM30A	0	-7.35211	0.001	0.389	0	0.000611424	-7.90995	0.667	1	1	DOWN_AL-MM
FRAT2	2.59339e-29	-1.58935	0.012	0.051	5.83331e-25	0.000649523	-2.63152	1	1	1	DOWN_AL-MM
PLA2G16	0	-3.87455	0.021	0.32	0	0.00067288	-4.75753	1	1	1	DOWN_AL-MM
NAAA	6.6391e-68	-1.87209	0.032	0.125	1.49333e-63	0.000692621	-2.51996	1	1	1	DOWN_AL-MM
HBB	0	-2.44432	0.337	0.743	0	0.000754783	-3.11113	1	1	1	DOWN_AL-MM
ACADS	9.754e-39	-2.70885	0.003	0.045	2.19397e-34	0.000765581	-4.44294	0.667	1	1	DOWN_AL-MM
SLAMF1	5.29327e-189	-3.36492	0.018	0.21	1.19062e-184	0.000774568	-4.24851	0.667	1	1	DOWN_AL-MM
CNKSR1	2.45148e-12	-2.77831	0.001	0.014	5.51411e-08	0.000903121	-3.98316	0.333	0.786	1	DOWN_AL-MM
HERC5	1.62729e-76	-1.78193	0.051	0.162	3.66027e-72	0.000931284	-2.32	1	1	1	DOWN_AL-MM
SV2C	2.05871e-23	-4.56905	0	0.024	4.63067e-19	0.000987865	-6.15699	0.333	0.714	1	DOWN_AL-MM
CA1	1.89227e-20	-1.81909	0.008	0.036	4.25628e-16	0.00101087	-2.5761	1	1	1	DOWN_AL-MM
ALOX5	4.12518e-39	-2.7068	0.008	0.056	9.27876e-35	0.0010711	-3.15968	1	1	1	DOWN_AL-MM
FLI1	6.92263e-21	-0.674092	0.044	0.088	1.55711e-16	0.00116579	-1.44682	1	1	1	DOWN_AL-MM
AMIGO2	2.33252e-11	-1.74328	0.001	0.014	5.24654e-07	0.00117954	-3.46611	0.667	0.929	1	DOWN_AL-MM
CD84	2.65722e-12	-0.856295	0.004	0.02	5.97689e-08	0.00157681	-2.6845	0.667	1	1	DOWN_AL-MM
PRR34-AS1	3.81062e-69	-4.754	0.001	0.074	8.57123e-65	0.0016245	-6.03095	1	1	1	DOWN_AL-MM
CD74	3.28617e-53	-0.824349	0.407	0.476	7.39158e-49	0.00163314	-1.45222	1	1	1	DOWN_AL-MM
TBXAS1	5.3099e-177	-4.11456	0.008	0.184	1.19436e-172	0.00176482	-5.26708	1	1	1	DOWN_AL-MM
H1F0	5.25194e-16	-4.41438	0.001	0.017	1.18132e-11	0.0018295	-4.75775	0.667	1	1	DOWN_AL-MM
UBA7	1.14959e-14	-1.04276	0.012	0.035	2.58578e-10	0.00186166	-1.98935	1	1	1	DOWN_AL-MM
HLA-B	0	-2.24582	0.805	0.974	0	0.0019188	-3.02146	1	1	1	DOWN_AL-MM
SLC4A1	2.11066e-08	-3.37378	0.001	0.01	0.000474751	0.00209574	-3.24249	0.333	0.929	1	DOWN_AL-MM
CDC14B	3.23838e-30	-1.94413	0.007	0.044	7.28409e-26	0.00210545	-3.10793	0.667	0.929	1	DOWN_AL-MM
PRR15	2.52119e-101	-10.1733	0	0.102	5.67091e-97	0.00214197	-9.3738	0	0.714	1	DOWN_AL-MM
MPHOSPH8	9.01321e-32	-0.505271	0.255	0.341	2.02734e-27	0.0021622	-1.08443	1	1	1	DOWN_AL-MM
HLA-E	0	-1.26594	0.688	0.926	0	0.00227318	-1.99888	1	1	1	DOWN_AL-MM
SCD5	7.3831e-19	-4.70904	0	0.019	1.66068e-14	0.00245142	-5.76629	0.333	0.857	1	DOWN_AL-MM
SOWAHC	9.42454e-48	-4.87153	0.001	0.052	2.11986e-43	0.00255065	-5.66838	0.333	0.786	1	DOWN_AL-MM
BCAS4	4.20534e-35	-1.9452	0.01	0.055	9.45906e-31	0.00256474	-2.90593	0.667	1	1	DOWN_AL-MM
RB1	4.56335e-33	-1.04086	0.075	0.142	1.02643e-28	0.00269667	-1.50936	0.667	1	1	DOWN_AL-MM
FGD6	6.41181e-09	-1.34274	0.001	0.01	0.000144221	0.00274381	-3.54844	0.333	0.929	1	DOWN_AL-MM
RNASE6	9.11779e-24	-2.93946	0.004	0.033	2.05086e-19	0.00289394	-3.46485	0.333	0.929	1	DOWN_AL-MM
S1PR4	1.51475e-79	-1.8346	0.035	0.14	3.40714e-75	0.00297694	-2.87905	1	1	1	DOWN_AL-MM
LY86	2.98575e-34	-3.96032	0.001	0.038	6.71586e-30	0.00301489	-5.24657	0.667	0.786	1	DOWN_AL-MM
COMMD6	4.72738e-54	-0.782524	0.228	0.339	1.06333e-49	0.00308249	-1.22997	1	1	1	DOWN_AL-MM
DKK1	3.74728e-103	-6.10822	0.001	0.105	8.42876e-99	0.00323279	-7.2557	0.333	0.786	1	DOWN_AL-MM
TMSB10	3.10888e-130	-0.597039	0.827	0.861	6.99281e-126	0.00338477	-1.30235	1	1	1	DOWN_AL-MM
SLC8A1	3.01569e-50	-2.95084	0.006	0.063	6.78319e-46	0.00360781	-3.91401	1	0.929	1	DOWN_AL-MM
RPS26	0	-1.87071	0.664	0.887	0	0.00363821	-2.30154	1	1	1	DOWN_AL-MM
AHSP	2.62854e-37	-2.1228	0.011	0.059	5.91237e-33	0.00368195	-2.95094	0.667	1	1	DOWN_AL-MM
ZFAND4	1.66946e-08	-1.00009	0.011	0.026	0.000375512	0.00376056	-1.58075	0.667	1	1	DOWN_AL-MM
BIRC3	2.74237e-174	-2.37136	0.031	0.22	6.16841e-170	0.00376968	-3.59816	1	1	1	DOWN_AL-MM
IFITM1	9.23633e-59	-2.53412	0.017	0.09	2.07753e-54	0.0041153	-3.03868	1	1	1	DOWN_AL-MM
SETDB2	3.57228e-09	-0.784724	0.026	0.046	8.03512e-05	0.004177	-1.35483	1	1	1	DOWN_AL-MM
LDLRAD4	9.21587e-66	-4.79247	0.002	0.072	2.07292e-61	0.00426573	-5.57072	1	1	1	DOWN_AL-MM
SECTM1	3.76824e-14	-2.47312	0.001	0.015	8.47591e-10	0.00429331	-4.51232	0.333	0.929	1	DOWN_AL-MM
KCNMA1	5.88335e-10	-2.84882	0	0.01	1.32334e-05	0.00455205	-3.86507	0.333	0.929	1	DOWN_AL-MM
FRMD8	1.35157e-11	-0.870438	0.022	0.045	3.04008e-07	0.00463888	-1.49722	0.667	1	1	DOWN_AL-MM
LTA4H	1.92394e-46	-1.31237	0.056	0.136	4.32751e-42	0.00484077	-1.80096	1	1	1	DOWN_AL-MM
NFIL3	2.5028e-72	-1.69805	0.046	0.148	5.62955e-68	0.00496634	-2.28831	0.667	1	1	DOWN_AL-MM
CRYL1	3.65313e-49	-2.59765	0.015	0.077	8.21699e-45	0.00523579	-2.88613	0.667	1	1	DOWN_AL-MM
MT2A	1.51647e-98	-1.91887	0.038	0.162	3.411e-94	0.00525918	-3.10073	1	1	1	DOWN_AL-MM
CAPG	3.23594e-42	-2.33179	0.006	0.055	7.27859e-38	0.00540859	-3.63374	0.667	0.929	1	DOWN_AL-MM
ZC3H12D	2.00404e-06	-1.04471	0.002	0.01	0.0450768	0.00570096	-2.43867	0.333	1	1	DOWN_AL-MM
AKAP2	1.25865e-16	-2.82039	0.002	0.02	2.83109e-12	0.00570821	-3.79998	0.333	0.857	1	DOWN_AL-MM
IGHV3-7	6.03559e-27	-8.79194	0	0.027	1.35759e-22	0.00571955	-8.06993	0	0.714	1	DOWN_AL-MM
ALDH2	4.93159e-74	-2.88645	0.01	0.094	1.10926e-69	0.00584757	-4.14933	1	1	1	DOWN_AL-MM
MANSC1	9.2148e-15	-1.7607	0.004	0.021	2.07269e-10	0.00606642	-2.92735	0.667	0.929	1	DOWN_AL-MM
BCL2A1	3.88402e-30	-1.84372	0.005	0.041	8.73633e-26	0.00622634	-3.49722	0.667	1	1	DOWN_AL-MM
AC008771.1	1.65737e-24	-4.31395	0.001	0.027	3.72792e-20	0.00640008	-4.94151	0.333	0.786	1	DOWN_AL-MM
SLC8A1-AS1	2.85588e-44	-4.47672	0.002	0.05	6.42374e-40	0.00677452	-5.0823	0.333	0.857	1	DOWN_AL-MM
SGO2	0.000166554	-0.938139	0.004	0.01	1	0.00688114	-1.77761	0.333	1	1	DOWN_AL-MM
RUNX2	1.38034e-14	-2.7592	0.001	0.016	3.10479e-10	0.00706175	-4.57527	0.667	0.929	1	DOWN_AL-MM
POR	1.8889e-24	-1.84235	0.016	0.053	4.2487e-20	0.00714524	-2.16182	1	1	1	DOWN_AL-MM
PQLC3	1.46479e-22	-0.958485	0.039	0.083	3.29476e-18	0.00740802	-1.61692	0.667	1	1	DOWN_AL-MM
CARD16	1.69101e-96	-2.43535	0.028	0.145	3.80358e-92	0.00752702	-2.98087	1	1	1	DOWN_AL-MM
HLA-A	0	-1.16263	0.799	0.926	0	0.00761897	-1.92121	1	1	1	DOWN_AL-MM
SEPT6	5.09788e-83	-1.28788	0.088	0.219	1.14667e-78	0.00766387	-1.93713	1	1	1	DOWN_AL-MM
FN3K	6.54221e-64	-4.43998	0.001	0.069	1.47154e-59	0.00807189	-5.88986	1	1	1	DOWN_AL-MM
MYL12A	5.67599e-110	-0.805157	0.396	0.544	1.2767e-105	0.00848528	-1.33531	1	1	1	DOWN_AL-MM
CD3D	2.13626e-07	-0.732462	0.021	0.038	0.00480508	0.00886012	-1.7237	0.667	1	1	DOWN_AL-MM
IGLC7	2.7253e-53	-3.15936	0.003	0.061	6.13001e-49	0.00886809	-5.03701	0.667	0.929	1	DOWN_AL-MM
LRRN2	1.07989e-36	-4.69457	0.002	0.041	2.429e-32	0.008923	-4.88221	0.333	0.643	1	DOWN_AL-MM
LAMP1	1.14561e-52	-0.89475	0.063	0.154	2.57681e-48	0.00900399	-1.95156	1	1	1	DOWN_AL-MM
PSMB10	8.9139e-26	-1.24489	0.023	0.064	2.005e-21	0.00917484	-1.96661	1	1	1	DOWN_AL-MM
RIC3	9.73091e-89	-1.54972	0.076	0.208	2.18877e-84	0.00917747	-2.0346	0.667	1	1	DOWN_AL-MM
LINC00309	1.86937e-42	-0.998206	0.095	0.18	4.20477e-38	0.00940731	-1.67821	1	1	1	DOWN_AL-MM
ZNF710-AS1	7.73975e-07	-1.36317	0.002	0.01	0.017409	0.00985099	-2.57923	0.667	0.929	1	DOWN_AL-MM
HLA-DPA1	2.9e-51	-1.26602	0.023	0.093	6.52298e-47	0.0101601	-3.10228	1	1	1	DOWN_AL-MM
FADS3	5.74784e-09	-1.19062	0.01	0.025	0.000129286	0.0103748	-1.83031	0.667	1	1	DOWN_AL-MM
SP110	1.11377e-33	-0.827861	0.065	0.133	2.50521e-29	0.0106384	-1.58355	1	1	1	DOWN_AL-MM
AK3	1.38718e-16	-0.629212	0.041	0.077	3.12018e-12	0.010884	-1.36864	1	1	1	DOWN_AL-MM
CECR2	1.74523e-11	-3.23088	0.001	0.014	3.92555e-07	0.011245	-3.49381	0.333	0.714	1	DOWN_AL-MM
MRPS31	2.05243e-58	-1.13348	0.147	0.257	4.61654e-54	0.0113338	-1.49521	1	1	1	DOWN_AL-MM
RCBTB2	5.65021e-18	-0.919103	0.031	0.066	1.2709e-13	0.011734	-1.6889	1	1	1	DOWN_AL-MM
GPRC5D	8.55447e-100	-4.35693	0.005	0.11	1.92416e-95	0.0119469	-5.03095	0.667	0.929	1	DOWN_AL-MM
GMFG	1.06671e-108	-1.39075	0.14	0.301	2.39934e-104	0.0120684	-2.03272	1	1	1	DOWN_AL-MM
MYC	6.35991e-85	-1.73469	0.032	0.143	1.43054e-80	0.0121325	-2.7054	1	1	1	DOWN_AL-MM
TSTD2	7.927e-17	-1.33768	0.012	0.038	1.78302e-12	0.0122766	-2.03411	1	1	1	DOWN_AL-MM
NCF1	5.53795e-83	-1.34794	0.134	0.271	1.24565e-78	0.0122947	-1.79871	1	1	1	DOWN_AL-MM
HLA-DPB1	2.15994e-06	-0.66037	0.024	0.04	0.0485836	0.0123333	-1.71621	1	1	1	DOWN_AL-MM
RPS6KA2	1.55667e-10	-5.00703	0	0.01	3.50143e-06	0.0125015	-4.89655	0.333	0.714	1	DOWN_AL-MM
NDUFB1	1.2343e-70	-1.2043	0.133	0.257	2.77631e-66	0.0126732	-1.63551	1	1	1	DOWN_AL-MM
DCUN1D5	2.10007e-47	-1.75705	0.029	0.098	4.72369e-43	0.012789	-2.2642	1	1	1	DOWN_AL-MM
P2RX1	5.13899e-119	-3.67462	0.006	0.13	1.15591e-114	0.0128847	-5.41346	1	1	1	DOWN_AL-MM
LAPTM4B	8.41351e-96	-4.77302	0.002	0.1	1.89245e-91	0.0128924	-6.09853	0.667	0.857	1	DOWN_AL-MM
ANXA6	3.73889e-21	-0.518361	0.142	0.206	8.40989e-17	0.0128935	-1.09583	1	1	1	DOWN_AL-MM
KIT	1.81721e-32	-6.74927	0	0.034	4.08746e-28	0.0129373	-6.05063	0.333	0.571	1	DOWN_AL-MM
ACVR1B	2.19257e-06	-0.592992	0.003	0.011	0.0493175	0.0131548	-2.14018	0.333	1	1	DOWN_AL-MM
PXDC1	1.00399e-13	-6.61137	0	0.013	2.25828e-09	0.0134938	-6.30508	0	0.714	1	DOWN_AL-MM
IL6ST	4.42071e-137	-1.50998	0.144	0.331	9.9435e-133	0.0135599	-2.03969	1	1	1	DOWN_AL-MM
CAP1	2.79548e-15	-0.547151	0.131	0.18	6.28788e-11	0.0136279	-1.05472	1	1	1	DOWN_AL-MM
CMPK2	3.11004e-24	-2.97612	0.001	0.027	6.99542e-20	0.0138625	-5.04439	0.667	0.929	1	DOWN_AL-MM
RPS29	0	-1.28415	0.767	0.889	0	0.013985	-1.62988	1	1	1	DOWN_AL-MM
GPR180	2.55193e-06	-0.888123	0.013	0.025	0.0574007	0.0141803	-1.33703	0.667	1	1	DOWN_AL-MM
SEMA4B	9.59959e-18	-1.47026	0.01	0.035	2.15923e-13	0.014357	-2.28733	1	1	1	DOWN_AL-MM
CNN3	2.2268e-17	-4.6174	0.001	0.019	5.00874e-13	0.014872	-4.7606	0.667	0.714	1	DOWN_AL-MM
HLA-DRB1	1.32437e-07	-0.646742	0.018	0.033	0.00297891	0.0149971	-1.9466	1	1	1	DOWN_AL-MM
CNTN5	2.69202e-47	-9.10786	0	0.049	6.05516e-43	0.0152936	-8.16239	0	0.643	1	DOWN_AL-MM
CIB2	1.39691e-33	-3.96267	0.003	0.04	3.14208e-29	0.015317	-4.187	0.333	0.786	1	DOWN_AL-MM
CD3G	4.79727e-10	-0.895483	0.014	0.032	1.07905e-05	0.015448	-2.09049	1	1	1	DOWN_AL-MM
MKX	1.84309e-11	-2.30228	0.003	0.017	4.14567e-07	0.0155333	-2.80314	0.333	0.857	1	DOWN_AL-MM
RARRES3	2.35257e-79	-1.15887	0.035	0.142	5.29163e-75	0.0155347	-2.57699	1	1	1	DOWN_AL-MM
DOK1	2.05188e-07	-0.514648	0.008	0.02	0.0046153	0.0155465	-1.69857	0.667	1	1	DOWN_AL-MM
ZNF710	8.884e-07	-1.34971	0.006	0.016	0.0199828	0.0156393	-1.77091	0.667	0.929	1	DOWN_AL-MM
PATJ	4.28419e-06	-0.591294	0.017	0.03	0.0963643	0.0156568	-1.23012	1	1	1	DOWN_AL-MM
CNTN1	5.44583e-20	-3.64251	0.002	0.024	1.22493e-15	0.0157648	-3.86719	0.333	0.714	1	DOWN_AL-MM
PTPRN2	6.7385e-10	-2.91104	0.001	0.012	1.51569e-05	0.0157804	-3.06763	0.333	1	1	DOWN_AL-MM
PNPLA7	1.93518e-08	-2.93179	0.002	0.012	0.000435281	0.0158665	-2.73645	0.333	0.786	1	DOWN_AL-MM
KRT18	3.04631e-06	-2.24934	0.003	0.01	0.0685208	0.015916	-2.32193	0.333	0.857	1	DOWN_AL-MM
IFIT3	2.76848e-61	-2.39734	0.03	0.114	6.22714e-57	0.0161407	-2.71013	1	1	1	DOWN_AL-MM
TICAM1	3.70098e-10	-0.89905	0.018	0.037	8.32461e-06	0.016253	-1.52	0.667	1	1	DOWN_AL-MM
DST	5.56039e-76	-2.0657	0.038	0.141	1.2507e-71	0.0166813	-2.58056	1	1	1	DOWN_AL-MM
GFI1	1.04082e-15	-1.40781	0.003	0.022	2.34112e-11	0.0168557	-3.16501	0.667	1	1	DOWN_AL-MM
MAGI3	2.9442e-20	-1.63611	0.006	0.031	6.6224e-16	0.0170501	-2.92423	0.667	1	1	DOWN_AL-MM
CMTM6	8.23341e-30	-1.0399	0.039	0.093	1.85194e-25	0.0174575	-1.81031	1	1	1	DOWN_AL-MM
CD37	1.41031e-35	-0.873586	0.116	0.193	3.17222e-31	0.0180601	-1.38566	1	1	1	DOWN_AL-MM
SNX18	5.91263e-13	-0.700349	0.031	0.059	1.32993e-08	0.0184468	-1.38748	1	1	1	DOWN_AL-MM
ABHD11	4.45304e-62	-2.17833	0.021	0.101	1.00162e-57	0.0187773	-2.80098	0.667	1	1	DOWN_AL-MM
RAB31	2.20705e-18	-3.18544	0.002	0.022	4.96432e-14	0.0190498	-3.94976	0.667	0.929	1	DOWN_AL-MM
GLIS3	6.23872e-49	-9.23096	0	0.05	1.40328e-44	0.0192385	-8.20492	0	0.714	1	DOWN_AL-MM
RNASET2	0	-3.29423	0.096	0.391	0	0.0192483	-4.08177	1	1	1	DOWN_AL-MM
SYNGR2	1.77863e-86	-1.38284	0.097	0.232	4.00067e-82	0.0200485	-2.04563	1	1	1	DOWN_AL-MM
GZMK	0.00417968	-0.832505	0.006	0.011	1	0.0204411	-1.81927	0.333	0.929	1	DOWN_AL-MM
KIAA1217	1.27947e-94	-4.87015	0.004	0.103	2.87792e-90	0.0208707	-5.12141	0.333	0.714	1	DOWN_AL-MM
HABP4	1.8511e-28	-2.36949	0.011	0.049	4.16368e-24	0.0210327	-2.6127	0.333	1	1	DOWN_AL-MM
GALNT12	4.7038e-12	-2.91236	0.002	0.016	1.05803e-07	0.0211071	-3.04949	0.333	0.857	1	DOWN_AL-MM
MAGI2	5.21548e-45	-2.58914	0.011	0.067	1.17312e-40	0.0211536	-3.04829	0.333	1	1	DOWN_AL-MM
PKP2	1.0821e-15	-4.00812	0.001	0.017	2.43398e-11	0.0214787	-4.38642	0.333	0.786	1	DOWN_AL-MM
ATP5MG	0	-1.73616	0.572	0.823	0	0.0215791	-2.10803	1	1	1	DOWN_AL-MM
SNHG7	2.91262e-50	-1.09259	0.113	0.21	6.55137e-46	0.021581	-1.50595	1	1	1	DOWN_AL-MM
ELF1	3.30177e-77	-1.01053	0.146	0.281	7.42668e-73	0.0217771	-1.62926	1	1	1	DOWN_AL-MM
CIRBP	0	-1.56812	0.586	0.831	0	0.0218121	-1.93954	1	1	1	DOWN_AL-MM
SAP18	1.3732e-44	-0.675063	0.275	0.375	3.08874e-40	0.0219163	-1.11086	1	1	1	DOWN_AL-MM
PHYHD1	3.80807e-11	-2.71576	0	0.011	8.56548e-07	0.0220027	-5.06763	0.333	0.643	1	DOWN_AL-MM
THAP12	5.36441e-22	-0.822579	0.05	0.096	1.20662e-17	0.0220327	-1.39286	1	1	1	DOWN_AL-MM
PRCP	2.53378e-58	-1.25731	0.077	0.176	5.69923e-54	0.0220728	-1.89902	1	1	1	DOWN_AL-MM
B2M	0	-0.956382	0.995	0.998	0	0.0220761	-1.51365	1	1	1	DOWN_AL-MM
CCDC32	6.20482e-97	-1.29717	0.132	0.283	1.39565e-92	0.0220947	-1.84999	0.667	1	1	DOWN_AL-MM
PSMB8	4.88692e-110	-0.946161	0.248	0.42	1.09922e-105	0.0221927	-1.44225	1	1	1	DOWN_AL-MM
RHBDD2	8.25074e-39	-2.05232	0.02	0.075	1.85584e-34	0.0222971	-2.39128	1	1	1	DOWN_AL-MM
RHEBL1	1.84191e-08	-1.88281	0.004	0.015	0.000414302	0.022415	-2.2826	0.333	1	1	DOWN_AL-MM
LYSMD2	2.36981e-20	-1.66311	0.007	0.033	5.33042e-16	0.0226888	-2.69935	0.667	0.857	1	DOWN_AL-MM
SPINK2	2.49193e-23	-3.69445	0.003	0.029	5.6051e-19	0.0226952	-3.7724	0.333	0.857	1	DOWN_AL-MM
MYOF	1.63654e-25	-4.67427	0.001	0.027	3.68108e-21	0.0228953	-5.01792	0.333	0.643	1	DOWN_AL-MM
C10orf143	4.87427e-10	-2.45127	0.004	0.017	1.09637e-05	0.0231047	-2.35305	0.667	0.929	1	DOWN_AL-MM
TMCO4	1.01308e-05	-0.606944	0.019	0.031	0.227871	0.0231857	-1.17336	0.667	1	1	DOWN_AL-MM
PLA2G4A	3.45789e-16	-4.74573	0.001	0.018	7.77783e-12	0.0234463	-4.34442	0.333	0.714	1	DOWN_AL-MM
KCTD1	3.07949e-11	-1.19928	0.004	0.019	6.9267e-07	0.0236031	-2.36828	0.333	1	1	DOWN_AL-MM
NDUFA3	1.88262e-242	-1.55045	0.248	0.498	4.23458e-238	0.0239246	-1.98933	1	1	1	DOWN_AL-MM
HBA1	1.70479e-160	-1.95964	0.107	0.304	3.83458e-156	0.0239838	-2.92432	1	1	1	DOWN_AL-MM
AF127936.2	2.464e-30	-8.48333	0	0.031	5.54228e-26	0.0240581	-7.51907	0	0.714	1	DOWN_AL-MM
CFD	1.60968e-09	-1.23751	0.013	0.03	3.62065e-05	0.024146	-1.95034	0.667	1	1	DOWN_AL-MM
CXCL8	1.53619e-05	-0.825538	0.006	0.014	0.345535	0.0242792	-1.63005	0.667	0.929	1	DOWN_AL-MM
NRG3	3.91514e-17	-2.7984	0.002	0.021	8.80633e-13	0.0243768	-3.4881	0.333	0.714	1	DOWN_AL-MM
AL121985.1	4.09271e-19	-1.11366	0.02	0.053	9.20573e-15	0.0244999	-1.90408	0.667	1	1	DOWN_AL-MM
AC106882.1	1.29978e-08	-3.14642	0.001	0.01	0.000292359	0.0249426	-3.64055	0.667	0.786	1	DOWN_AL-MM
EXOC3	1.63127e-07	-0.506619	0.039	0.06	0.00366922	0.0249512	-1.0738	0.667	1	1	DOWN_AL-MM
UVRAG	1.99346e-28	-1.07843	0.042	0.095	4.48389e-24	0.0250966	-1.65208	1	1	1	DOWN_AL-MM
METTL7A	1.29474e-135	-1.40583	0.154	0.343	2.91225e-131	0.0251857	-1.89909	1	1	1	DOWN_AL-MM
PTGS2	1.0068e-115	-5.64138	0.001	0.118	2.2646e-111	0.0253004	-7.06169	0.667	1	1	DOWN_AL-MM
ADTRP	8.43753e-31	-2.06026	0.011	0.052	1.89785e-26	0.0253316	-2.75816	0.333	0.929	1	DOWN_AL-MM
LIPE-AS1	1.20526e-05	-1.95137	0.004	0.011	0.2711	0.0253823	-1.97236	0.667	0.929	1	DOWN_AL-MM
FOXO1	2.00868e-18	-0.725739	0.036	0.073	4.51813e-14	0.0254821	-1.55985	1	1	1	DOWN_AL-MM
NDNF	4.6082e-52	-4.12642	0.003	0.06	1.03652e-47	0.0255527	-4.61891	0.667	0.786	1	DOWN_AL-MM
RALGPS1	3.86166e-12	-1.38581	0.007	0.025	8.68604e-08	0.0256206	-2.17656	0.667	0.929	1	DOWN_AL-MM
TKT	1.78594e-47	-1.05563	0.119	0.215	4.01711e-43	0.0257431	-1.40815	1	1	1	DOWN_AL-MM
LILRB1	5.08616e-45	-1.58462	0.014	0.072	1.14403e-40	0.0259483	-2.96709	1	1	1	DOWN_AL-MM
ALG5	1.8832e-57	-0.879551	0.231	0.344	4.23589e-53	0.0261029	-1.23681	1	1	1	DOWN_AL-MM
MX1	8.04039e-156	-2.21741	0.097	0.29	1.80853e-151	0.0261507	-2.56679	1	1	1	DOWN_AL-MM
RPL21	0	-1.36945	0.867	0.947	0	0.0262478	-1.7607	1	1	1	DOWN_AL-MM
TMEM123	6.6616e-174	-2.64131	0.035	0.224	1.49839e-169	0.0265182	-3.26479	1	1	1	DOWN_AL-MM
RUNX1	3.61994e-84	-1.32721	0.064	0.186	8.14232e-80	0.0276242	-2.18461	1	1	1	DOWN_AL-MM
LINC02576	3.44927e-11	-1.10627	0.011	0.029	7.75845e-07	0.0277411	-1.93604	0.667	0.929	1	DOWN_AL-MM
ZNF460-AS1	3.71352e-09	-1.46494	0.006	0.019	8.35281e-05	0.0277699	-2.27586	0.333	0.929	1	DOWN_AL-MM
MED4	1.65321e-28	-0.709439	0.063	0.123	3.71856e-24	0.0278186	-1.48215	1	1	1	DOWN_AL-MM
UNC93B1	1.28415e-303	-2.48587	0.112	0.407	2.88844e-299	0.0278357	-2.78559	1	1	1	DOWN_AL-MM
PYCARD	6.29759e-39	-1.09354	0.054	0.124	1.41652e-34	0.0283624	-1.86507	1	1	1	DOWN_AL-MM
CCNG2	9.62526e-05	-0.733905	0.011	0.02	1	0.0284907	-1.28471	0.333	1	1	DOWN_AL-MM
OAS3	2.35669e-09	-1.56433	0.005	0.018	5.30091e-05	0.029054	-2.25187	0.667	1	1	DOWN_AL-MM
ALDOC	1.25354e-10	-1.72233	0.01	0.026	2.81959e-06	0.0296797	-1.79429	0.333	1	1	DOWN_AL-MM
APIP	4.97311e-21	-1.14722	0.03	0.069	1.1186e-16	0.0298244	-1.67167	1	1	1	DOWN_AL-MM
ANXA11	5.46049e-26	-0.57053	0.109	0.175	1.22823e-21	0.0300889	-1.42968	1	1	1	DOWN_AL-MM
PLPP2	1.41112e-24	-3.74104	0.001	0.027	3.17403e-20	0.0304721	-4.73954	0.333	0.643	1	DOWN_AL-MM
LSR	3.16039e-87	-1.7564	0.066	0.191	7.10865e-83	0.0305077	-2.2056	1	1	1	DOWN_AL-MM
KLF13	5.40283e-236	-1.23226	0.345	0.585	1.21526e-231	0.0305714	-1.73023	1	1	1	DOWN_AL-MM
SERPINB1	5.96936e-33	-0.670221	0.162	0.244	1.34269e-28	0.0307541	-1.24876	1	1	1	DOWN_AL-MM
POLRMT	5.09621e-17	-1.18787	0.018	0.046	1.14629e-12	0.0308852	-1.81608	0.667	1	1	DOWN_AL-MM
RPL28	0	-1.78345	0.889	0.962	0	0.0310163	-2.11695	1	1	1	DOWN_AL-MM
CD48	3.5238e-108	-0.855307	0.433	0.571	7.92608e-104	0.0312238	-1.42842	1	1	1	DOWN_AL-MM
KIF19	3.6664e-26	-1.87429	0.008	0.041	8.24682e-22	0.0315329	-2.93656	1	1	1	DOWN_AL-MM
SLC46A3	1.8203e-05	-0.937997	0.012	0.023	0.409441	0.0318742	-1.36962	0.667	0.929	1	DOWN_AL-MM
POLR1D	1.46479e-70	-1.13999	0.135	0.258	3.29475e-66	0.0319034	-1.61247	1	1	1	DOWN_AL-MM
PSAT1	2.94725e-50	-2.0749	0.029	0.101	6.62925e-46	0.0319936	-2.45288	0.667	0.929	1	DOWN_AL-MM
ITGB1	4.14035e-91	-2.03625	0.036	0.153	9.31288e-87	0.0320804	-4.04508	1	1	1	DOWN_AL-MM
SLC26A6	1.61552e-06	-0.61932	0.005	0.015	0.0363379	0.0322737	-1.76629	0.333	1	1	DOWN_AL-MM
DLC1	8.67713e-16	-7.11544	0	0.016	1.95175e-11	0.0322863	-6.47109	0	0.643	1	DOWN_AL-MM
MICA	7.32136e-11	-1.5248	0.006	0.021	1.64679e-06	0.03256	-2.17783	1	1	1	DOWN_AL-MM
PLAGL1	1.47515e-11	-1.82939	0.005	0.02	3.31805e-07	0.0328437	-2.55897	1	1	1	DOWN_AL-MM
RPP25	6.33788e-78	-2.81706	0.019	0.113	1.42558e-73	0.0328875	-3.08644	0.667	0.929	1	DOWN_AL-MM
ANKRD13A	6.88834e-18	-0.805382	0.026	0.059	1.54939e-13	0.0330944	-1.66091	1	1	1	DOWN_AL-MM
CD81	1.00592e-13	-0.75318	0.017	0.041	2.26261e-09	0.0331665	-2.0145	1	1	1	DOWN_AL-MM
HIGD2A	6.31129e-211	-1.28116	0.316	0.542	1.4196e-206	0.0332847	-1.64534	1	1	1	DOWN_AL-MM
DHRS12	2.65593e-07	-1.82836	0.007	0.017	0.00597398	0.0333974	-1.7968	0.333	1	1	DOWN_AL-MM
MLLT3	6.50098e-116	-1.59644	0.115	0.278	1.46227e-111	0.0334547	-1.94861	1	1	1	DOWN_AL-MM
CST3	1.01925e-125	-1.2981	0.224	0.396	2.2926e-121	0.0337855	-1.83446	1	1	1	DOWN_AL-MM
AKR1B1	5.44682e-23	-1.27379	0.024	0.063	1.22515e-18	0.0338584	-1.89879	1	1	1	DOWN_AL-MM
HLA-C	0	-1.13447	0.896	0.969	0	0.03387	-1.72457	1	1	1	DOWN_AL-MM
SYT1	1.37386e-88	-2.44569	0.02	0.125	3.09023e-84	0.03503	-3.36571	0.333	0.857	1	DOWN_AL-MM
MIR99AHG	8.26194e-15	-5.37047	0	0.016	1.85836e-10	0.0356287	-4.89308	0.333	0.571	1	DOWN_AL-MM
WBP4	3.44277e-07	-0.863956	0.027	0.044	0.00774382	0.0358502	-1.15564	0.667	1	1	DOWN_AL-MM
SOX4	1.35462e-16	-3.52456	0.001	0.018	3.04694e-12	0.0363211	-5.96496	1	1	1	DOWN_AL-MM
PSMB9	1.96725e-58	-0.654253	0.278	0.403	4.42494e-54	0.0364919	-1.11852	1	1	1	DOWN_AL-MM
TGFA	2.8776e-12	-3.24149	0.001	0.014	6.47258e-08	0.0365717	-4.01792	0.333	0.786	1	DOWN_AL-MM
DMGDH	2.02795e-09	-2.02812	0.003	0.014	4.56146e-05	0.0366176	-2.76629	0.667	1	1	DOWN_AL-MM
OASL	1.48366e-10	-1.3548	0.012	0.029	3.3372e-06	0.0368773	-1.82032	1	1	1	DOWN_AL-MM
TMA7	1.07848e-73	-0.603836	0.473	0.571	2.42582e-69	0.0372137	-1.10093	1	1	1	DOWN_AL-MM
VSIR	6.28222e-22	-0.6493	0.166	0.23	1.41306e-17	0.0374788	-1.13196	1	1	1	DOWN_AL-MM
EREG	2.3693e-25	-3.50773	0.003	0.031	5.32926e-21	0.0376781	-5.35567	0.667	0.929	1	DOWN_AL-MM
RPS28	0	-1.88046	0.867	0.95	0	0.0376784	-2.21475	1	1	1	DOWN_AL-MM
SQOR	5.00125e-14	-0.800245	0.051	0.086	1.12493e-09	0.0379152	-1.23764	0.667	1	1	DOWN_AL-MM
ALKBH3	6.17092e-47	-2.83273	0.009	0.065	1.38802e-42	0.038155	-3.31104	1	1	1	DOWN_AL-MM
AC022182.2	3.58125e-17	-3.40207	0.001	0.019	8.05531e-13	0.0387613	-4.47249	0.667	0.786	1	DOWN_AL-MM
LINC01473	1.94166e-06	-1.09252	0.006	0.016	0.0436737	0.0387665	-1.72662	0.667	1	1	DOWN_AL-MM
IFIT1	2.67311e-23	-3.10359	0.004	0.031	6.01262e-19	0.0394516	-3.05639	0.667	0.929	1	DOWN_AL-MM
CREB5	1.28599e-17	-1.73323	0.009	0.034	2.89259e-13	0.0396687	-2.45152	0.333	1	1	DOWN_AL-MM
HNRNPLL	1.71708e-09	-1.01355	0.009	0.024	3.86222e-05	0.0397572	-1.85835	1	1	1	DOWN_AL-MM
SH3BP5	1.88083e-50	-0.911018	0.111	0.211	4.23055e-46	0.039856	-1.63569	1	1	1	DOWN_AL-MM
JPT1	1.76378e-45	-1.26273	0.042	0.114	3.96727e-41	0.0400874	-2.00257	1	1	1	DOWN_AL-MM
SDHA	5.43809e-38	-0.952634	0.093	0.173	1.22319e-33	0.0405191	-1.48435	1	1	1	DOWN_AL-MM
CKAP2	0.00502372	-0.658814	0.017	0.024	1	0.0405716	-0.984233	0.333	1	1	DOWN_AL-MM
BLVRA	1.01703e-11	-1.0244	0.015	0.035	2.28762e-07	0.0406523	-1.72678	0.667	1	1	DOWN_AL-MM
SMPDL3B	1.49942e-25	-2.30787	0.008	0.041	3.37265e-21	0.0409158	-2.91561	0.333	0.786	1	DOWN_AL-MM
ICAM3	2.43174e-272	-1.61328	0.372	0.598	5.46971e-268	0.040925	-1.89695	1	1	1	DOWN_AL-MM
C6orf48	6.0475e-198	-1.7576	0.118	0.351	1.36026e-193	0.0415048	-2.38384	1	1	1	DOWN_AL-MM
NDUFAF6	1.16329e-06	-0.52246	0.04	0.059	0.0261659	0.041517	-1.19265	1	1	1	DOWN_AL-MM
SUCLA2	8.26841e-07	-0.671638	0.022	0.037	0.0185981	0.0415494	-1.16771	0.667	1	1	DOWN_AL-MM
DUSP4	2.81909e-16	-1.15885	0.008	0.031	6.34097e-12	0.0415857	-2.48788	0.667	1	1	DOWN_AL-MM
MGST2	1.08026e-14	-1.93798	0.005	0.024	2.42983e-10	0.041699	-2.5939	0.667	0.929	1	DOWN_AL-MM
HACD4	1.959e-14	-0.939753	0.008	0.028	4.40637e-10	0.0421493	-2.27586	1	1	1	DOWN_AL-MM
BASP1	1.68004e-14	-1.81389	0.005	0.024	3.77892e-10	0.0425621	-3.09954	1	0.929	1	DOWN_AL-MM
MYCBP2	2.6729e-56	-0.819719	0.165	0.28	6.01215e-52	0.0427685	-1.36676	1	1	1	DOWN_AL-MM
FAM19A5	7.26167e-61	-5.94245	0.001	0.065	1.63337e-56	0.042835	-6.08443	1	0.714	1	DOWN_AL-MM
OAS1	5.5856e-34	-1.17176	0.055	0.119	1.25637e-29	0.0430246	-1.62819	0.667	1	1	DOWN_AL-MM
PARP3	4.82446e-09	-2.69711	0.003	0.013	0.000108517	0.0431419	-2.63973	0.667	0.857	1	DOWN_AL-MM
OSBPL3	1.55624e-19	-0.541996	0.01	0.038	3.50045e-15	0.04336	-1.8056	1	1	1	DOWN_AL-MM
FAM71F2	3.61623e-08	-1.03872	0.005	0.017	0.000813399	0.0437123	-2.05171	0.667	1	1	DOWN_AL-MM
LYRM9	6.51883e-05	-0.581458	0.013	0.023	1	0.0437954	-1.20866	0.333	1	1	DOWN_AL-MM
APH1B	2.44976e-21	-0.967393	0.042	0.086	5.51025e-17	0.0438523	-1.54468	0.333	1	1	DOWN_AL-MM
EVI2B	5.7274e-70	-0.705601	0.427	0.534	1.28826e-65	0.0445849	-1.13014	1	1	1	DOWN_AL-MM
SELENOW	1.25419e-31	-0.68215	0.187	0.269	2.82104e-27	0.0448582	-1.13504	1	1	1	DOWN_AL-MM
BST2	2.22777e-107	-1.02976	0.425	0.541	5.01092e-103	0.045087	-1.55209	1	1	1	DOWN_AL-MM
SMAD1	1.47066e-25	-7.86808	0	0.027	3.30796e-21	0.0452146	-6.27346	0.333	0.929	1	DOWN_AL-MM
AL391807.1	2.44942e-21	-3.79026	0.001	0.024	5.50948e-17	0.045344	-4.29443	0.333	0.714	1	DOWN_AL-MM
DNAJC15	1.08779e-49	-0.814952	0.189	0.295	2.44676e-45	0.045571	-1.23588	1	1	1	DOWN_AL-MM
PAK1	3.06234e-57	-2.95659	0.007	0.073	6.88812e-53	0.0456108	-3.79424	1	1	1	DOWN_AL-MM
PLEKHA7	7.336e-11	-4.92336	0	0.011	1.65009e-06	0.0458502	-4.97236	0.333	0.714	1	DOWN_AL-MM
CHAC2	1.25064e-42	-2.23777	0.02	0.078	2.81305e-38	0.0460899	-2.50488	0.667	1	1	DOWN_AL-MM
NDRG1	1.9176e-41	-1.15574	0.046	0.117	4.31327e-37	0.0462343	-1.83926	1	1	1	DOWN_AL-MM
IRF2	2.82186e-23	-0.756034	0.096	0.156	6.3472e-19	0.0462751	-1.34921	1	1	1	DOWN_AL-MM
NCOA7	2.42354e-28	-0.965789	0.116	0.184	5.45127e-24	0.0466247	-1.37766	1	1	1	DOWN_AL-MM
FAM184A	2.84178e-08	-1.67476	0.004	0.015	0.000639202	0.0468665	-1.93	0.333	0.929	1	DOWN_AL-MM
GSTM4	1.0116e-13	-1.07607	0.01	0.031	2.2754e-09	0.046999	-1.95995	0.667	0.929	1	DOWN_AL-MM
TARSL2	1.11313e-50	-1.12823	0.081	0.174	2.50377e-46	0.0470138	-1.69002	1	1	1	DOWN_AL-MM
B4GALT7	2.12351e-43	-0.961775	0.097	0.183	4.77642e-39	0.0474045	-1.4596	1	1	1	DOWN_AL-MM
IGHG2	0	-6.37309	0.005	0.546	0	0.0474565	-7.2245	1	1	1	DOWN_AL-MM
LPIN2	3.51128e-06	-0.59909	0.015	0.028	0.0789791	0.0478887	-1.28137	1	1	1	DOWN_AL-MM
TRIM69	4.94635e-18	-0.598451	0.07	0.116	1.11258e-13	0.0479268	-1.19554	1	1	1	DOWN_AL-MM
ZNF429	3.43112e-06	-1.725	0.006	0.016	0.0771763	0.0479767	-1.71272	0.667	0.929	1	DOWN_AL-MM
CMTM7	2.35169e-18	-0.858384	0.026	0.06	5.28965e-14	0.0480255	-1.7394	0.667	0.929	1	DOWN_AL-MM
UBL3	8.95171e-08	-0.528434	0.069	0.095	0.00201351	0.0481646	-0.979137	1	1	1	DOWN_AL-MM
RPLP2	0	-1.51107	0.901	0.958	0	0.0490082	-1.88677	1	1	1	DOWN_AL-MM
IGLC5	6.87734e-22	-3.77643	0.002	0.027	1.54692e-17	0.0490441	-3.96941	0.667	0.786	1	DOWN_AL-MM
ZNF626	6.90247e-08	-2.06407	0.002	0.012	0.00155257	0.0491298	-2.45003	0.667	1	1	DOWN_AL-MM
COLCA1	6.05211e-12	-1.49376	0.01	0.028	1.3613e-07	0.0493403	-1.96837	0.667	0.929	1	DOWN_AL-MM
SLC40A1	2.12734e-18	-1.67908	0.011	0.038	4.78503e-14	0.0494086	-2.21989	0.667	1	1	DOWN_AL-MM
RAB26	2.54525e-06	-1.08411	0.004	0.013	0.0572503	0.0498706	-2.02131	0.667	0.929	1	DOWN_AL-MM

### Sheet: Supplementary_Table11
Supplementary Table 10. Differentially Expressed Genes (AL_MGUS vs AL_SMM Plasma Cells). Intersected single-cell/pseudobulk signatures defining robust diagnosis_sub_cateory-specific transcriptional programs in AL amyloidosis.
AL_MGUS-upregulated (n=8): p<0.05 & log2FC>0.5 (both sc/bulk).
AL_MGUS-downregulated (n=462): p<0.05 & log2FC<-0.5 (both sc/bulk).
gene	p_val.sc	avg_log2FC.sc	pct.1.sc	pct.2.sc	p_val_adj.sc	p_val.bulk	avg_log2FC.bulk	pct.1.bulk	pct.2.bulk	p_val_adj.bulk	direction
AC005776.2	5.63226e-15	5.35491	0.012	0.001	1.26686e-10	0.000803801	0.859822	1	0.571	1	UP_AL-MGUS
SULT1C4	8.88337e-92	7.21964	0.031	0	1.99814e-87	0.00109424	2.54432	0.333	0.429	1	UP_AL-MGUS
Z97832.2	1.58392e-16	4.80132	0.012	0.001	3.56272e-12	0.00191407	0.807355	0.667	0.571	1	UP_AL-MGUS
IL21R-AS1	2.02084e-18	5.2379	0.012	0.001	4.54547e-14	0.00294215	1.22239	1	0.643	1	UP_AL-MGUS
MT1H	6.06835e-28	7.58589	0.014	0	1.36495e-23	0.0157331	1.80735	0.667	0.143	1	UP_AL-MGUS
AL136115.1	4.0891e-13	5.15611	0.012	0.001	9.19761e-09	0.0176617	0.570316	0.667	0.5	1	UP_AL-MGUS
APP	9.69213e-105	4.75892	0.092	0.005	2.18005e-100	0.0195562	0.702385	1	0.929	1	UP_AL-MGUS
IGLV1-44	6.59524e-26	4.20977	0.035	0.003	1.48347e-21	0.0239079	1.22938	0.667	0.643	1	UP_AL-MGUS
LAMP5	2.47582e-78	-9.89589	0.002	0.492	5.56886e-74	0.000982847	-12.2231	0.333	0.929	1	DOWN_AL-SMM
CSTB	5.68356e-20	-1.62624	0.129	0.335	1.2784e-15	0.00129543	-5.26108	0.667	1	1	DOWN_AL-SMM
ATP5IF1	4.36197e-32	-1.44017	0.129	0.422	9.81137e-28	0.00160356	-5.483	1	1	1	DOWN_AL-SMM
PERP	5.72569e-18	-4.36964	0.021	0.181	1.28788e-13	0.00168726	-6.99233	0.333	1	1	DOWN_AL-SMM
ITM2C	6.8767e-103	-2.1865	0.296	0.807	1.54678e-98	0.00179106	-6.12225	1	1	1	DOWN_AL-SMM
ATP5F1E	1.40531e-80	-1.48739	0.296	0.78	3.16096e-76	0.00185975	-5.33698	1	1	1	DOWN_AL-SMM
DYNLL1	8.97105e-69	-2.02644	0.176	0.622	2.01786e-64	0.00196458	-5.92545	1	1	1	DOWN_AL-SMM
TTC1	1.05233e-13	-1.94825	0.049	0.187	2.367e-09	0.00237282	-5.65259	0.667	1	1	DOWN_AL-SMM
ATP5PD	2.8999e-30	-2.15627	0.092	0.356	6.52275e-26	0.00249245	-5.80139	1	1	1	DOWN_AL-SMM
RPS29	2.9988e-96	-1.57626	0.437	0.889	6.7452e-92	0.0025849	-5.20238	1	1	1	DOWN_AL-SMM
RPL30	2.45286e-152	-1.96098	0.545	0.936	5.51722e-148	0.00258592	-5.61685	1	1	1	DOWN_AL-SMM
ARID5B	2.32369e-32	-1.36486	0.162	0.466	5.22668e-28	0.00297404	-5.44369	1	1	1	DOWN_AL-SMM
COX4I1	7.46664e-84	-1.79634	0.296	0.762	1.67947e-79	0.00305759	-5.41053	1	1	1	DOWN_AL-SMM
CYBA	7.08474e-187	-2.32144	0.61	0.963	1.59357e-182	0.00308763	-5.89119	1	1	1	DOWN_AL-SMM
SMDT1	1.28774e-31	-1.87632	0.138	0.414	2.89651e-27	0.00324788	-5.22347	0.667	1	1	DOWN_AL-SMM
HLA-C	6.52651e-113	-1.23992	0.749	0.969	1.46801e-108	0.00347588	-5.36309	1	1	1	DOWN_AL-SMM
C15orf61	8.84823e-20	-3.51906	0.026	0.202	1.99023e-15	0.00350603	-6.47643	0.667	1	1	DOWN_AL-SMM
MRPS16	3.12989e-13	-0.845075	0.059	0.203	7.04006e-09	0.00355595	-5.65594	1	1	1	DOWN_AL-SMM
RPL6	1.66731e-153	-2.06467	0.451	0.923	3.75028e-149	0.00355959	-5.95014	1	1	1	DOWN_AL-SMM
GLRX	9.22577e-41	-2.30705	0.115	0.443	2.07515e-36	0.00364684	-5.61982	1	1	1	DOWN_AL-SMM
PNKD	8.28243e-10	-1.78767	0.04	0.142	1.86297e-05	0.00375026	-5.67847	0.667	1	1	DOWN_AL-SMM
MYL12A	6.48441e-32	-1.09344	0.237	0.544	1.45854e-27	0.00386875	-4.94257	1	1	1	DOWN_AL-SMM
RPS27	9.76635e-178	-2.09125	0.641	0.961	2.19675e-173	0.00393075	-5.78546	1	1	1	DOWN_AL-SMM
TMEM256	2.29205e-18	-2.31568	0.073	0.249	5.15551e-14	0.00420298	-5.59683	1	1	1	DOWN_AL-SMM
RPL38	3.49397e-84	-1.51395	0.387	0.843	7.85898e-80	0.00422667	-5.43272	1	1	1	DOWN_AL-SMM
RPL37A	2.75269e-147	-1.94051	0.535	0.935	6.19162e-143	0.00434937	-5.62711	1	1	1	DOWN_AL-SMM
ZSCAN16-AS1	5.15817e-07	-1.04488	0.021	0.092	0.0116023	0.00437289	-5.77704	0.667	1	1	DOWN_AL-SMM
RPS28	7.76835e-184	-2.61284	0.585	0.95	1.74733e-179	0.00443073	-6.27604	1	1	1	DOWN_AL-SMM
FXYD5	7.295e-36	-1.23391	0.197	0.522	1.64086e-31	0.00446797	-5.38333	1	1	1	DOWN_AL-SMM
HIGD2A	3.11905e-54	-1.9256	0.146	0.542	7.01568e-50	0.00448841	-5.93243	0.667	1	1	DOWN_AL-SMM
RPL35A	4.56931e-153	-2.11659	0.484	0.919	1.02777e-148	0.00458138	-5.81255	1	1	1	DOWN_AL-SMM
NFIL3	2.88816e-08	-1.13869	0.052	0.148	0.000649633	0.00478867	-5.31806	1	1	1	DOWN_AL-SMM
RPS15A	1.62437e-130	-1.65842	0.477	0.924	3.6537e-126	0.00481931	-5.12814	1	1	1	DOWN_AL-SMM
CNN2	4.52745e-06	-0.606692	0.087	0.174	0.101836	0.00483274	-4.75781	1	1	1	DOWN_AL-SMM
RPL37	2.65606e-176	-2.4787	0.516	0.94	5.97428e-172	0.00501539	-6.04984	1	1	1	DOWN_AL-SMM
PSMG3	9.18535e-05	-0.731467	0.031	0.083	1	0.00530573	-5.13642	0.667	1	1	DOWN_AL-SMM
COX7C	9.2224e-133	-2.61568	0.228	0.817	2.0744e-128	0.00537999	-6.45798	1	1	1	DOWN_AL-SMM
TSTD1	5.19426e-48	-1.99583	0.124	0.485	1.16835e-43	0.00541795	-5.7761	1	1	1	DOWN_AL-SMM
RPS14	1.66315e-202	-3.06945	0.599	0.963	3.74092e-198	0.00555807	-6.6816	1	1	1	DOWN_AL-SMM
GRN	2.3107e-15	-1.1228	0.08	0.253	5.19745e-11	0.00570623	-5.48753	1	1	1	DOWN_AL-SMM
UBL5	2.87054e-65	-2.14885	0.19	0.611	6.4567e-61	0.00575291	-5.77377	1	1	1	DOWN_AL-SMM
RPS18	5.30804e-200	-2.75011	0.655	0.969	1.19394e-195	0.0058374	-6.16997	1	1	1	DOWN_AL-SMM
RPL19	3.57849e-153	-1.97354	0.521	0.936	8.04909e-149	0.00585625	-5.60119	1	1	1	DOWN_AL-SMM
UBA52	1.25072e-167	-2.36657	0.469	0.929	2.81325e-163	0.00593826	-6.17938	1	1	1	DOWN_AL-SMM
COX6B1	3.28353e-63	-1.80109	0.2	0.632	7.38565e-59	0.00609278	-5.52704	1	1	1	DOWN_AL-SMM
RPS8	1.95424e-176	-2.48983	0.528	0.938	4.39568e-172	0.00614868	-6.06135	1	1	1	DOWN_AL-SMM
ELOB	1.90549e-42	-1.42052	0.207	0.551	4.28601e-38	0.0061608	-5.16576	1	1	1	DOWN_AL-SMM
ATP6V1F	4.61002e-19	-1.84662	0.085	0.272	1.03693e-14	0.00617645	-5.32373	1	1	1	DOWN_AL-SMM
SOCS3	2.96051e-35	-1.42601	0.153	0.472	6.65908e-31	0.00632106	-5.81316	0.667	1	1	DOWN_AL-SMM
RPS11	3.86059e-182	-2.54824	0.545	0.942	8.68363e-178	0.0063988	-6.16589	1	1	1	DOWN_AL-SMM
C19orf53	1.95809e-74	-2.5444	0.153	0.611	4.40433e-70	0.00640651	-6.11847	1	1	1	DOWN_AL-SMM
ATP5MC2	1.81505e-64	-1.57569	0.27	0.693	4.0826e-60	0.00659568	-5.44923	1	1	1	DOWN_AL-SMM
COPS9	1.52945e-29	-1.67999	0.11	0.372	3.4402e-25	0.00674071	-5.6106	1	1	1	DOWN_AL-SMM
NDUFA2	3.96573e-39	-1.94584	0.117	0.439	8.92011e-35	0.00689179	-5.90904	0.667	1	1	DOWN_AL-SMM
C8orf59	1.36865e-32	-1.70887	0.127	0.416	3.07849e-28	0.00695109	-5.55937	0.667	1	1	DOWN_AL-SMM
OST4	1.39132e-78	-1.93214	0.244	0.722	3.1295e-74	0.00704045	-5.33068	1	1	1	DOWN_AL-SMM
NDUFA6	4.07818e-15	-1.88351	0.077	0.234	9.17305e-11	0.00704172	-5.18454	0.667	1	1	DOWN_AL-SMM
RPLP1	2.97762e-205	-2.61825	0.812	0.983	6.69757e-201	0.00707704	-6.19873	1	1	1	DOWN_AL-SMM
FKBP5	1.62277e-16	-1.69336	0.066	0.238	3.6501e-12	0.00709674	-5.67738	0.667	1	1	DOWN_AL-SMM
TRAPPC1	3.82091e-06	-0.852007	0.085	0.166	0.0859437	0.00712956	-4.64236	1	1	1	DOWN_AL-SMM
RPL29	6.9946e-169	-2.40499	0.474	0.93	1.57329e-164	0.00713473	-5.97847	1	1	1	DOWN_AL-SMM
H2AFJ	1.14979e-05	-0.521347	0.108	0.195	0.258623	0.00724403	-4.62374	0.667	1	1	DOWN_AL-SMM
TSPO	1.93594e-14	-1.28359	0.129	0.299	4.35451e-10	0.00734096	-4.91255	1	1	1	DOWN_AL-SMM
RPL5	3.72322e-158	-2.23172	0.444	0.911	8.37465e-154	0.00745102	-6.03855	1	1	1	DOWN_AL-SMM
OAZ1	3.64505e-74	-1.34887	0.432	0.829	8.1988e-70	0.00756537	-5.16972	1	1	1	DOWN_AL-SMM
RPL32	1.11291e-167	-2.14894	0.585	0.945	2.50327e-163	0.00760415	-5.76195	1	1	1	DOWN_AL-SMM
RPL15	7.66038e-151	-1.97045	0.505	0.925	1.72305e-146	0.00772888	-5.78535	1	1	1	DOWN_AL-SMM
HIST1H1C	3.10293e-44	-2.22288	0.103	0.456	6.97941e-40	0.00775535	-6.13114	1	1	1	DOWN_AL-SMM
ZSWIM9	0.00738181	-3.38368	0.002	0.021	1	0.00801065	-5.88874	0.333	0.929	1	DOWN_AL-SMM
AL355472.1	0.000322982	-1.36068	0.009	0.046	1	0.00829282	-5.73529	0.667	0.929	1	DOWN_AL-SMM
ABHD14A	4.40458e-24	-1.97166	0.063	0.287	9.90722e-20	0.00848167	-6.05195	0.667	1	1	DOWN_AL-SMM
TECR	3.4238e-34	-1.62235	0.157	0.466	7.70115e-30	0.00848358	-5.7069	1	1	1	DOWN_AL-SMM
NENF	2.35264e-25	-2.02914	0.094	0.329	5.2918e-21	0.00852717	-5.62925	1	1	1	DOWN_AL-SMM
SMIM26	3.2413e-29	-2.15606	0.101	0.36	7.29066e-25	0.00869244	-5.65905	1	1	1	DOWN_AL-SMM
ORMDL2	2.14931e-15	-1.90462	0.04	0.188	4.83445e-11	0.0086953	-6.05005	0.667	1	1	DOWN_AL-SMM
RPL12	1.26221e-155	-2.16968	0.488	0.922	2.83909e-151	0.00874439	-5.86745	1	1	1	DOWN_AL-SMM
GNG5	1.0925e-37	-1.55016	0.155	0.473	2.45735e-33	0.00878837	-5.48154	1	1	1	DOWN_AL-SMM
UQCRQ	8.01282e-57	-1.94338	0.171	0.571	1.80232e-52	0.00880941	-5.73325	1	1	1	DOWN_AL-SMM
RPL23A	2.80877e-138	-1.77722	0.526	0.926	6.31776e-134	0.00881672	-5.41565	1	1	1	DOWN_AL-SMM
RPL7A	7.99879e-181	-2.50245	0.608	0.948	1.79917e-176	0.00884461	-6.16266	1	1	1	DOWN_AL-SMM
DUSP23	1.13021e-05	-2.44337	0.012	0.063	0.254219	0.00899654	-5.93074	0.667	1	1	DOWN_AL-SMM
SCNM1	0.000292042	-0.539915	0.021	0.066	1	0.00902162	-5.26223	0.667	1	1	DOWN_AL-SMM
RPL36	3.27332e-155	-2.40681	0.455	0.924	7.36269e-151	0.00918168	-6.09153	1	1	1	DOWN_AL-SMM
CD59	3.27968e-16	-2.32895	0.061	0.222	7.37699e-12	0.00941453	-6.16361	0.667	1	1	DOWN_AL-SMM
TMA7	5.01079e-34	-0.95555	0.261	0.571	1.12708e-29	0.00990718	-4.82705	1	1	1	DOWN_AL-SMM
HIST1H2AC	1.99451e-31	-2.86796	0.049	0.314	4.48625e-27	0.0100237	-7.08426	1	1	1	DOWN_AL-SMM
COX5B	4.49055e-46	-1.5449	0.23	0.589	1.01006e-41	0.0100258	-5.37698	1	1	1	DOWN_AL-SMM
DHRS4	0.000939911	-4.69091	0	0.025	1	0.0100735	-7.13955	0	0.929	1	DOWN_AL-SMM
RPL35	5.57853e-170	-2.27786	0.563	0.94	1.25478e-165	0.0101895	-5.94863	1	1	1	DOWN_AL-SMM
RPP25L	1.09753e-11	-2.54557	0.023	0.135	2.46867e-07	0.0102686	-6.23629	0.667	1	1	DOWN_AL-SMM
PECAM1	2.43161e-28	-1.68161	0.143	0.412	5.46942e-24	0.0102719	-5.62007	1	1	1	DOWN_AL-SMM
UQCRB	2.22051e-90	-2.31886	0.211	0.713	4.99459e-86	0.0103094	-5.71749	1	1	1	DOWN_AL-SMM
RPS15	4.31754e-187	-2.48715	0.61	0.96	9.71144e-183	0.0103525	-6.14082	1	1	1	DOWN_AL-SMM
AVEN	4.55214e-13	-3.19838	0.019	0.141	1.02391e-08	0.0104178	-6.60239	0.667	1	1	DOWN_AL-SMM
MRPS21	3.40162e-34	-1.75732	0.101	0.396	7.65127e-30	0.0105867	-5.89453	1	1	1	DOWN_AL-SMM
MZT2B	4.57811e-22	-0.891283	0.244	0.489	1.02975e-17	0.0106026	-4.86607	1	1	1	DOWN_AL-SMM
RPL34	2.6256e-160	-1.99548	0.629	0.949	5.90577e-156	0.0108236	-5.60249	1	1	1	DOWN_AL-SMM
RPL27	3.27084e-108	-1.81193	0.338	0.852	7.3571e-104	0.0109594	-5.36035	1	1	1	DOWN_AL-SMM
RPS20	6.47882e-104	-1.66553	0.394	0.867	1.45728e-99	0.0109943	-5.5667	1	1	1	DOWN_AL-SMM
CUTA	1.44244e-72	-1.80858	0.261	0.706	3.24448e-68	0.0111481	-5.74267	1	1	1	DOWN_AL-SMM
ATPAF1	3.96271e-05	-2.2028	0.028	0.082	0.891332	0.0111684	-5.23578	1	1	1	DOWN_AL-SMM
UQCR11	3.21424e-44	-1.85272	0.176	0.525	7.22979e-40	0.0112083	-5.45368	1	1	1	DOWN_AL-SMM
PDLIM3	0.00517388	-1.99693	0.007	0.03	1	0.0112102	-5.56682	0.333	1	1	DOWN_AL-SMM
RPL31	7.08555e-85	-1.79029	0.265	0.76	1.59375e-80	0.0112174	-5.68679	1	1	1	DOWN_AL-SMM
ATP5PF	1.1597e-56	-1.92023	0.162	0.561	2.6085e-52	0.0113642	-5.62479	1	1	1	DOWN_AL-SMM
RPL41	6.8461e-156	-1.70771	0.793	0.98	1.53989e-151	0.0113743	-5.38246	1	1	1	DOWN_AL-SMM
COX20	3.13816e-14	-1.0657	0.061	0.215	7.05865e-10	0.0114729	-5.40996	0.667	1	1	DOWN_AL-SMM
ATP5MF	6.82021e-32	-1.63799	0.131	0.413	1.53407e-27	0.0115514	-5.68004	1	1	1	DOWN_AL-SMM
GANC	0.00116632	-1.62512	0.007	0.037	1	0.0115564	-5.69945	1	0.929	1	DOWN_AL-SMM
SERF2	9.81654e-74	-1.30684	0.481	0.861	2.20803e-69	0.0116338	-5.00882	1	1	1	DOWN_AL-SMM
IL5RA	1.71557e-09	-4.21259	0.007	0.091	3.85883e-05	0.0118476	-7.15265	0.667	0.929	1	DOWN_AL-SMM
RPL13	1.09815e-168	-1.99653	0.808	0.982	2.47008e-164	0.0119006	-5.55065	1	1	1	DOWN_AL-SMM
SUB1	1.09044e-82	-1.39626	0.498	0.857	2.45273e-78	0.0122172	-5.22606	1	1	1	DOWN_AL-SMM
SMIM10L1	9.2021e-06	-0.71745	0.056	0.13	0.206983	0.0123282	-5.01372	0.667	1	1	DOWN_AL-SMM
LSM2	1.07365e-15	-2.09872	0.047	0.202	2.41495e-11	0.0123355	-5.78837	0.667	1	1	DOWN_AL-SMM
AP2S1	5.7428e-20	-1.63718	0.075	0.274	1.29173e-15	0.0125334	-5.54959	0.667	1	1	DOWN_AL-SMM
HIST1H2BC	1.06141e-06	-1.63897	0.035	0.108	0.0238742	0.0125743	-5.65809	0.667	1	1	DOWN_AL-SMM
RPS25	2.67145e-142	-1.913	0.486	0.918	6.00889e-138	0.0126277	-5.53917	1	1	1	DOWN_AL-SMM
ATP5MG	1.79064e-109	-2.15266	0.319	0.823	4.02768e-105	0.012687	-5.65646	1	1	1	DOWN_AL-SMM
DHRS4-AS1	0.000964569	-4.06128	0.002	0.029	1	0.012871	-6.39048	0.333	1	1	DOWN_AL-SMM
PDCL3	1.44266e-08	-4.10901	0.012	0.089	0.000324498	0.0129318	-6.14229	0.667	1	1	DOWN_AL-SMM
ATP5F1D	2.58899e-97	-2.08874	0.289	0.789	5.82342e-93	0.0129708	-5.88668	1	1	1	DOWN_AL-SMM
ANP32A	1.40793e-15	-1.31555	0.082	0.252	3.16685e-11	0.0130475	-5.30736	1	1	1	DOWN_AL-SMM
RPLP2	1.36442e-169	-2.10477	0.662	0.958	3.06899e-165	0.0130608	-5.69193	1	1	1	DOWN_AL-SMM
FTL	5.22338e-126	-1.47717	0.669	0.954	1.17489e-121	0.0130665	-5.25755	1	1	1	DOWN_AL-SMM
RPS23	3.47295e-176	-2.418	0.587	0.948	7.8117e-172	0.013125	-6.18072	1	1	1	DOWN_AL-SMM
EMC4	9.73586e-22	-1.45944	0.08	0.296	2.18989e-17	0.0132572	-5.69091	0.667	1	1	DOWN_AL-SMM
ZNF605	0.0113912	-3.00178	0.005	0.023	1	0.0132687	-5.46411	0.333	1	1	DOWN_AL-SMM
NMB	9.97895e-06	-4.97692	0.002	0.048	0.224457	0.013498	-7.21744	0.333	0.929	1	DOWN_AL-SMM
WDR12	2.34807e-05	-3.44675	0.005	0.049	0.528152	0.0134981	-6.53916	0.667	1	1	DOWN_AL-SMM
RPL7	4.91099e-137	-1.8931	0.477	0.902	1.10463e-132	0.0135158	-5.7111	1	1	1	DOWN_AL-SMM
RPL10A	5.77527e-145	-2.0436	0.432	0.906	1.29903e-140	0.0135877	-5.79468	1	1	1	DOWN_AL-SMM
CCDC124	6.04643e-08	-2.2657	0.04	0.126	0.00136002	0.0136258	-5.30406	0.667	1	1	DOWN_AL-SMM
STMP1	0.000859824	-0.514666	0.04	0.086	1	0.0136438	-4.67968	0.667	1	1	DOWN_AL-SMM
H1F0	0.00617679	-4.32131	0	0.017	1	0.0137802	-6.75775	0	1	1	DOWN_AL-SMM
EIF3K	3.43729e-120	-2.62852	0.223	0.788	7.7315e-116	0.0138618	-6.14909	1	1	1	DOWN_AL-SMM
C19orf70	1.31928e-50	-2.43503	0.12	0.486	2.96747e-46	0.0139267	-6.08928	1	1	1	DOWN_AL-SMM
SNRPE	6.88523e-33	-1.75095	0.07	0.351	1.54869e-28	0.0140313	-5.9881	1	1	1	DOWN_AL-SMM
RPS5	5.7492e-131	-2.28528	0.448	0.902	1.29317e-126	0.0142683	-5.74618	1	1	1	DOWN_AL-SMM
NDUFB4	1.00415e-36	-1.71318	0.153	0.454	2.25863e-32	0.0143874	-5.48319	1	1	1	DOWN_AL-SMM
COX6C	2.54155e-43	-1.66842	0.174	0.524	5.71671e-39	0.0143925	-5.53277	1	1	1	DOWN_AL-SMM
NDUFS2	1.87646e-09	-0.82643	0.082	0.2	4.22072e-05	0.014417	-5.02245	1	1	1	DOWN_AL-SMM
RPL13A	1.28071e-168	-2.0688	0.655	0.963	2.8807e-164	0.0149304	-5.72663	1	1	1	DOWN_AL-SMM
RPS12	1.97825e-159	-2.03708	0.62	0.954	4.44968e-155	0.0149842	-5.81157	1	1	1	DOWN_AL-SMM
MRPS36	2.3516e-20	-1.52981	0.049	0.249	5.28945e-16	0.0149926	-5.7405	1	1	1	DOWN_AL-SMM
STN1	0.00344622	-2.22599	0.012	0.039	1	0.0150884	-5.22193	0.667	1	1	DOWN_AL-SMM
LAMTOR4	7.22181e-17	-0.673699	0.164	0.372	1.6244e-12	0.0151172	-5.08169	1	1	1	DOWN_AL-SMM
PSME1	3.65703e-29	-1.14171	0.211	0.501	8.22575e-25	0.0151741	-4.80938	1	1	1	DOWN_AL-SMM
TAS1R3	0.00121982	-2.7821	0.007	0.036	1	0.0152547	-5.75917	0.333	0.929	1	DOWN_AL-SMM
RNASEH2C	8.21624e-44	-2.51284	0.11	0.449	1.84808e-39	0.0152686	-5.868	1	1	1	DOWN_AL-SMM
ACBD3	2.66088e-17	-1.58349	0.108	0.294	5.98511e-13	0.0152783	-4.97641	1	1	1	DOWN_AL-SMM
TMEM208	6.47875e-25	-1.39337	0.153	0.403	1.45726e-20	0.0154714	-5.13145	1	1	1	DOWN_AL-SMM
PET100	6.40264e-17	-1.16465	0.127	0.319	1.44014e-12	0.0155348	-5.27733	1	1	1	DOWN_AL-SMM
ATP5MPL	3.7522e-39	-1.73363	0.155	0.476	8.43983e-35	0.0155755	-5.26664	1	1	1	DOWN_AL-SMM
RPS13	1.57166e-166	-2.4501	0.474	0.922	3.53514e-162	0.0156716	-5.97882	1	1	1	DOWN_AL-SMM
GAMT	3.3682e-07	-1.38507	0.016	0.086	0.0075761	0.0157062	-6.02968	1	1	1	DOWN_AL-SMM
RPS7	3.72046e-105	-1.33505	0.512	0.911	8.36843e-101	0.0157165	-5.22981	1	1	1	DOWN_AL-SMM
PMVK	1.54852e-23	-2.21948	0.075	0.297	3.48308e-19	0.015728	-5.62059	1	1	1	DOWN_AL-SMM
CLTA	1.7779e-22	-1.16422	0.077	0.297	3.99903e-18	0.0161221	-5.75975	1	1	1	DOWN_AL-SMM
KDELR1	6.7617e-43	-1.55116	0.221	0.573	1.52091e-38	0.016311	-5.33718	1	1	1	DOWN_AL-SMM
MRPL41	2.1627e-41	-1.99911	0.108	0.448	4.86457e-37	0.0163219	-5.87372	1	1	1	DOWN_AL-SMM
CD63	2.86669e-66	-1.72492	0.345	0.743	6.44805e-62	0.0164265	-5.64455	1	1	1	DOWN_AL-SMM
GADD45A	1.17543e-38	-2.27538	0.07	0.391	2.64389e-34	0.0164588	-6.23806	1	1	1	DOWN_AL-SMM
RGPD2	0.00211157	-4.12423	0.002	0.026	1	0.0164736	-6.33794	0.333	0.857	1	DOWN_AL-SMM
ERP29	1.06245e-45	-1.31107	0.357	0.702	2.38976e-41	0.0164972	-5.34693	1	1	1	DOWN_AL-SMM
GLRX2	1.7207e-10	-3.1278	0.016	0.114	3.87037e-06	0.0165085	-6.12943	0.333	0.929	1	DOWN_AL-SMM
RPL14	3.84671e-140	-1.80267	0.469	0.924	8.6524e-136	0.0166373	-5.6045	1	1	1	DOWN_AL-SMM
NSA2	3.19955e-47	-1.94239	0.12	0.494	7.19675e-43	0.0166486	-5.84986	1	1	1	DOWN_AL-SMM
AIG1	1.18552e-36	-3.47671	0.075	0.361	2.66658e-32	0.0168906	-6.24113	0.667	1	1	DOWN_AL-SMM
UQCRH	3.93524e-88	-1.93291	0.244	0.73	8.85154e-84	0.0170127	-6.08288	1	1	1	DOWN_AL-SMM
RPL28	7.74449e-155	-1.98228	0.714	0.962	1.74197e-150	0.0170225	-5.85944	1	1	1	DOWN_AL-SMM
CD48	6.60183e-38	-1.22071	0.228	0.571	1.48495e-33	0.0170361	-5.0778	1	1	1	DOWN_AL-SMM
RPL18	1.80336e-178	-2.43477	0.646	0.953	4.05629e-174	0.0170433	-6.10105	1	1	1	DOWN_AL-SMM
CLIC1	8.49751e-79	-1.91685	0.235	0.708	1.91134e-74	0.0170785	-5.47558	1	1	1	DOWN_AL-SMM
RPL11	5.71212e-157	-1.85068	0.585	0.962	1.28483e-152	0.0170985	-5.50968	1	1	1	DOWN_AL-SMM
RPL23	1.08586e-129	-2.08256	0.39	0.876	2.44243e-125	0.0171742	-6.05692	1	1	1	DOWN_AL-SMM
COX17	2.55952e-24	-1.67933	0.127	0.358	5.75713e-20	0.0171837	-5.19586	0.667	1	1	DOWN_AL-SMM
RHOA	2.90806e-14	-0.538078	0.211	0.404	6.5411e-10	0.0175479	-4.70286	1	1	1	DOWN_AL-SMM
PFDN5	1.38079e-100	-1.94604	0.329	0.822	3.1058e-96	0.0177363	-5.42929	1	1	1	DOWN_AL-SMM
RPS6	5.70641e-168	-2.10914	0.643	0.951	1.28354e-163	0.0178583	-5.85801	1	1	1	DOWN_AL-SMM
MDH2	5.54292e-15	-1.4201	0.096	0.26	1.24677e-10	0.0178844	-5.0797	0.667	1	1	DOWN_AL-SMM
RPL24	1.28351e-150	-2.0708	0.512	0.918	2.88701e-146	0.0179188	-5.93233	1	1	1	DOWN_AL-SMM
CASC4	1.13666e-08	-0.573805	0.106	0.224	0.000255668	0.0180464	-4.86257	0.667	1	1	DOWN_AL-SMM
RPS19	3.10601e-174	-2.20504	0.674	0.969	6.98635e-170	0.0181047	-5.86083	1	1	1	DOWN_AL-SMM
SNUPN	2.15721e-05	-1.96956	0.021	0.075	0.485222	0.0182947	-5.4822	0.667	1	1	DOWN_AL-SMM
GAS6	1.35677e-50	-2.31716	0.122	0.5	3.05178e-46	0.0183607	-6.20993	1	1	1	DOWN_AL-SMM
ASNA1	5.55282e-09	-2.54156	0.042	0.137	0.0001249	0.0183988	-5.3049	1	1	1	DOWN_AL-SMM
RPL36AL	1.48536e-102	-1.78645	0.343	0.839	3.34101e-98	0.0185276	-5.18154	1	1	1	DOWN_AL-SMM
AC010642.2	1.58038e-08	-1.35753	0.028	0.116	0.000355475	0.0185472	-5.78797	0.667	1	1	DOWN_AL-SMM
NAXE	2.51313e-18	-1.82362	0.059	0.24	5.65277e-14	0.0186453	-5.5857	1	1	1	DOWN_AL-SMM
TMEM147	2.56093e-44	-2.01752	0.113	0.463	5.76029e-40	0.0188705	-5.90529	1	1	1	DOWN_AL-SMM
MYEOV	2.24883e-09	-3.22387	0.005	0.087	5.05829e-05	0.0189073	-7.66888	0.333	0.786	1	DOWN_AL-SMM
GPR108	4.04759e-11	-1.80113	0.061	0.181	9.10424e-07	0.0192019	-5.23254	1	1	1	DOWN_AL-SMM
ITGAE	1.89023e-10	-1.45969	0.042	0.154	4.25169e-06	0.0192248	-5.32272	0.667	1	1	DOWN_AL-SMM
RPS16	8.66445e-169	-2.17805	0.566	0.942	1.94889e-164	0.0192967	-5.83378	1	1	1	DOWN_AL-SMM
NAAA	2.00919e-07	-1.09799	0.042	0.125	0.00451927	0.0193355	-5.37006	1	1	1	DOWN_AL-SMM
TMEM18	4.74168e-10	-1.9725	0.035	0.14	1.06655e-05	0.0193884	-5.51943	0.667	1	1	DOWN_AL-SMM
VKORC1	1.04404e-15	-1.90372	0.054	0.215	2.34836e-11	0.019402	-5.60356	1	1	1	DOWN_AL-SMM
NDUFS7	2.03329e-29	-1.85445	0.134	0.401	4.57348e-25	0.0194391	-5.3824	0.667	1	1	DOWN_AL-SMM
RHOB	1.75331e-22	-1.19795	0.293	0.539	3.94372e-18	0.0194663	-5.39901	1	1	1	DOWN_AL-SMM
ZNF322	6.10103e-05	-3.19837	0.014	0.06	1	0.0196282	-5.61501	0.667	1	1	DOWN_AL-SMM
TMEM238	1.94773e-30	-1.82341	0.113	0.387	4.38103e-26	0.0196422	-5.54531	1	1	1	DOWN_AL-SMM
RPL18A	4.55945e-177	-2.37506	0.587	0.952	1.02556e-172	0.0198407	-5.8887	1	1	1	DOWN_AL-SMM
POLR2E	2.30738e-09	-1.64009	0.061	0.168	5.18998e-05	0.0198573	-5.0975	0.667	1	1	DOWN_AL-SMM
ERGIC3	8.18945e-23	-1.49188	0.16	0.393	1.84205e-18	0.019894	-5.23366	1	1	1	DOWN_AL-SMM
TPRKB	9.43417e-11	-1.04547	0.028	0.136	2.12203e-06	0.0199223	-5.92844	1	1	1	DOWN_AL-SMM
NACA	9.27396e-150	-2.13971	0.434	0.903	2.08599e-145	0.0200706	-5.91046	1	1	1	DOWN_AL-SMM
TMEM205	3.2547e-31	-1.81896	0.136	0.415	7.32081e-27	0.0202773	-5.63671	1	1	1	DOWN_AL-SMM
RFT1	0.00073736	-1.27751	0.014	0.05	1	0.0205595	-5.35504	0.667	1	1	DOWN_AL-SMM
APBA3	0.0055454	-1.7069	0.007	0.03	1	0.0206113	-5.41604	0.333	0.929	1	DOWN_AL-SMM
EID1	9.95495e-50	-1.79135	0.153	0.524	2.23917e-45	0.0206437	-5.85026	1	1	1	DOWN_AL-SMM
GADD45GIP1	2.40762e-51	-2.08037	0.146	0.528	5.41546e-47	0.020646	-5.81616	1	1	1	DOWN_AL-SMM
TNFRSF17	3.08345e-62	-2.07304	0.216	0.632	6.93561e-58	0.0207386	-5.42351	1	1	1	DOWN_AL-SMM
PSMA7	9.65709e-29	-1.05978	0.204	0.488	2.17217e-24	0.0207729	-5.01132	1	1	1	DOWN_AL-SMM
PYM1	0.00344622	-1.31462	0.023	0.056	1	0.0209502	-4.88708	0.333	1	1	DOWN_AL-SMM
RPL26	3.30687e-130	-1.85369	0.453	0.903	7.43815e-126	0.020962	-5.49128	1	1	1	DOWN_AL-SMM
TPT1	5.24633e-123	-1.49893	0.77	0.967	1.18006e-118	0.0209739	-5.142	1	1	1	DOWN_AL-SMM
DVL1	0.00419334	-1.4109	0.014	0.042	1	0.021214	-4.91203	0.667	1	1	DOWN_AL-SMM
HINT1	1.3047e-86	-1.75347	0.298	0.775	2.93467e-82	0.0213078	-5.57531	1	1	1	DOWN_AL-SMM
COPS6	4.08769e-11	-0.904247	0.113	0.249	9.19444e-07	0.0213898	-4.9188	1	1	1	DOWN_AL-SMM
SMOX	1.02062e-06	-1.956	0.007	0.066	0.0229568	0.0214719	-6.70761	0.333	1	1	DOWN_AL-SMM
REXO2	9.84131e-12	-1.13404	0.085	0.219	2.2136e-07	0.0215194	-5.23904	1	1	1	DOWN_AL-SMM
MRPL33	6.01348e-13	-1.40272	0.075	0.219	1.35261e-08	0.0216049	-5.23528	1	1	1	DOWN_AL-SMM
ALKBH7	5.5418e-74	-2.45459	0.176	0.634	1.24652e-69	0.021659	-5.86702	1	1	1	DOWN_AL-SMM
STX17	1.58267e-05	-0.553443	0.042	0.11	0.35599	0.0216707	-5.05884	0.333	1	1	DOWN_AL-SMM
RSL24D1	6.67622e-40	-1.75308	0.169	0.503	1.50168e-35	0.0217118	-5.40841	0.667	1	1	DOWN_AL-SMM
PRCC	9.09318e-09	-1.2936	0.026	0.115	0.000204533	0.0220272	-5.64621	1	1	1	DOWN_AL-SMM
HMGN3	1.052e-17	-0.823998	0.127	0.324	2.36627e-13	0.0220712	-5.05482	1	1	1	DOWN_AL-SMM
PPP1CA	6.17216e-10	-0.669369	0.16	0.298	1.3883e-05	0.0221776	-4.52163	1	1	1	DOWN_AL-SMM
P4HTM	2.8195e-09	-1.63441	0.052	0.156	6.34189e-05	0.0224548	-5.25394	0.667	1	1	DOWN_AL-SMM
RPS21	5.1895e-81	-1.3299	0.474	0.863	1.16727e-76	0.0225652	-5.22496	1	1	1	DOWN_AL-SMM
BLOC1S1	3.84851e-08	-0.880316	0.106	0.213	0.000865644	0.0225696	-4.65443	0.667	1	1	DOWN_AL-SMM
RPL22	2.32563e-91	-1.48063	0.432	0.857	5.23103e-87	0.0226897	-5.42888	1	1	1	DOWN_AL-SMM
MYC	1.32969e-09	-1.89143	0.04	0.143	2.99086e-05	0.0227636	-5.58272	0.333	1	1	DOWN_AL-SMM
S100A11	6.82084e-21	-0.991174	0.085	0.291	1.53421e-16	0.0229149	-5.09295	1	1	1	DOWN_AL-SMM
COMMD3	7.81862e-31	-1.60316	0.131	0.415	1.75864e-26	0.0232363	-5.37433	0.667	1	1	DOWN_AL-SMM
PTPN6	8.43265e-11	-0.849996	0.162	0.311	1.89676e-06	0.0232397	-4.92023	1	1	1	DOWN_AL-SMM
ATP5PO	7.46623e-39	-1.96134	0.131	0.452	1.67938e-34	0.0232953	-5.63559	1	1	1	DOWN_AL-SMM
S100A6	3.33685e-16	-0.84771	0.261	0.481	7.50557e-12	0.0233922	-4.7145	1	1	1	DOWN_AL-SMM
FKBP11	1.12879e-58	-1.54978	0.343	0.736	2.53899e-54	0.0234299	-5.15086	1	1	1	DOWN_AL-SMM
PITPNA-AS1	5.48288e-09	-1.366	0.016	0.102	0.000123326	0.023637	-5.96248	0.667	1	1	DOWN_AL-SMM
RPLP0	1.40077e-126	-1.76309	0.563	0.914	3.15074e-122	0.0236429	-5.43803	1	1	1	DOWN_AL-SMM
PPIA	2.0714e-42	-0.712182	0.315	0.69	4.6592e-38	0.0237598	-5.18249	1	1	1	DOWN_AL-SMM
MSANTD4	0.00271029	-1.26383	0.007	0.033	1	0.0237618	-5.56551	0.333	1	1	DOWN_AL-SMM
LAMTOR1	2.74015e-21	-1.33636	0.122	0.346	6.16341e-17	0.0239449	-5.08904	0.667	1	1	DOWN_AL-SMM
PCBD2	0.0016105	-1.71658	0.012	0.043	1	0.024235	-5.37255	0.667	1	1	DOWN_AL-SMM
H1FX	2.78355e-11	-0.506954	0.455	0.673	6.26104e-07	0.0242622	-4.38003	1	1	1	DOWN_AL-SMM
PTGS2	1.46723e-11	-3.27227	0.012	0.118	3.30024e-07	0.024288	-6.86904	0.333	1	1	DOWN_AL-SMM
DHRS9	4.48051e-09	-3.7373	0.002	0.08	0.00010078	0.0243728	-8.22985	0.333	0.857	1	DOWN_AL-SMM
COMMD6	2.80858e-14	-0.598294	0.157	0.339	6.31734e-10	0.0244878	-4.72474	1	1	1	DOWN_AL-SMM
ECHS1	3.95132e-10	-1.65672	0.049	0.161	8.88771e-06	0.0244922	-5.19877	1	1	1	DOWN_AL-SMM
HDDC2	2.02329e-11	-1.82869	0.059	0.183	4.55098e-07	0.0245049	-5.47573	1	1	1	DOWN_AL-SMM
NDUFB2	2.75522e-34	-1.48651	0.176	0.474	6.19732e-30	0.0245648	-5.48164	1	1	1	DOWN_AL-SMM
DBI	7.44431e-15	-0.857478	0.11	0.283	1.67445e-10	0.0245684	-4.96172	1	1	1	DOWN_AL-SMM
CHAC2	2.71662e-07	-2.27922	0.012	0.078	0.0061105	0.024599	-6.31223	0.667	1	1	DOWN_AL-SMM
DEPP1	1.68571e-08	-2.00123	0.007	0.083	0.000379166	0.0246472	-7.31288	0.333	0.786	1	DOWN_AL-SMM
NAA38	4.45229e-12	-0.740834	0.092	0.231	1.00145e-07	0.0251976	-5.0707	0.667	1	1	DOWN_AL-SMM
EIF3E	8.58044e-43	-1.24005	0.176	0.54	1.93e-38	0.0252094	-5.43018	1	1	1	DOWN_AL-SMM
ADRM1	1.79281e-13	-1.30658	0.101	0.26	4.03256e-09	0.0252428	-5.1032	1	1	1	DOWN_AL-SMM
SEC11C	2.62716e-77	-1.88372	0.31	0.78	5.90928e-73	0.0252913	-5.28353	1	1	1	DOWN_AL-SMM
FKBP8	5.85813e-09	-0.68068	0.178	0.313	0.000131767	0.0253185	-4.58204	0.667	1	1	DOWN_AL-SMM
GTF3A	1.53258e-19	-1.23371	0.146	0.358	3.44722e-15	0.0253264	-4.77629	1	1	1	DOWN_AL-SMM
SLAMF7	2.14846e-17	-0.917627	0.244	0.462	4.83253e-13	0.0253325	-4.64508	1	1	1	DOWN_AL-SMM
ADM	6.36017e-07	-2.60134	0.012	0.076	0.0143059	0.0254182	-6.44294	0.667	1	1	DOWN_AL-SMM
MRPS23	3.09483e-09	-1.64281	0.031	0.126	6.96119e-05	0.0255098	-5.76182	0.667	1	1	DOWN_AL-SMM
DKK1	4.8917e-12	-5.60105	0.002	0.105	1.10029e-07	0.0257126	-8.84067	0.333	0.786	1	DOWN_AL-SMM
GAR1	6.2223e-06	-1.31374	0.026	0.087	0.139958	0.0259454	-5.44117	0.667	1	1	DOWN_AL-SMM
AKIP1	0.000397214	-3.84021	0.002	0.033	1	0.0265088	-6.5491	0.333	1	1	DOWN_AL-SMM
NEDD8	1.45745e-31	-1.24475	0.138	0.428	3.27825e-27	0.0265499	-5.17267	1	1	1	DOWN_AL-SMM
UBL7	3.15066e-06	-2.1416	0.021	0.083	0.0708677	0.0267248	-5.48559	0.667	1	1	DOWN_AL-SMM
JTB	3.09431e-37	-1.34626	0.221	0.545	6.96004e-33	0.0267551	-5.092	1	1	1	DOWN_AL-SMM
UQCRC1	4.16145e-05	-0.715834	0.089	0.162	0.936036	0.0267799	-4.67152	1	1	1	DOWN_AL-SMM
TMEM50A	1.86117e-10	-1.0106	0.117	0.249	4.18632e-06	0.0268294	-4.70486	1	1	1	DOWN_AL-SMM
MRPS11	3.45722e-08	-1.56994	0.035	0.124	0.000777631	0.0268403	-5.38082	1	1	1	DOWN_AL-SMM
RPL21	6.17586e-137	-1.64097	0.648	0.947	1.38914e-132	0.0268639	-5.29607	1	1	1	DOWN_AL-SMM
EEF1A1	4.37976e-174	-1.85836	0.85	0.983	9.85138e-170	0.0270113	-5.62207	1	1	1	DOWN_AL-SMM
CAV2	0.00362546	-3.52992	0.002	0.024	1	0.0271467	-6.12412	0.333	0.929	1	DOWN_AL-SMM
ANAPC11	4.71907e-21	-1.42046	0.129	0.338	1.06146e-16	0.0273468	-5.10516	1	1	1	DOWN_AL-SMM
CISD1	1.41949e-08	-3.29239	0.019	0.101	0.000319285	0.0275545	-5.55796	0.667	1	1	DOWN_AL-SMM
UBE2D2	1.87976e-16	-0.614665	0.204	0.414	4.22815e-12	0.0277004	-4.79156	1	1	1	DOWN_AL-SMM
DDT	2.3048e-18	-1.20639	0.12	0.31	5.18419e-14	0.0277557	-4.91457	1	1	1	DOWN_AL-SMM
TPM4	4.79507e-18	-0.534241	0.333	0.582	1.07856e-13	0.0278349	-4.69098	1	1	1	DOWN_AL-SMM
POLR2G	1.65273e-06	-0.626476	0.054	0.13	0.0371748	0.0278929	-4.94058	0.667	1	1	DOWN_AL-SMM
DCTPP1	3.9313e-07	-1.39035	0.019	0.088	0.00884267	0.0279447	-5.85145	0.667	1	1	DOWN_AL-SMM
FAU	7.67376e-141	-1.63019	0.695	0.953	1.72606e-136	0.0281449	-5.30208	1	1	1	DOWN_AL-SMM
KLF13	1.03526e-25	-0.976992	0.298	0.585	2.32862e-21	0.0282957	-4.99824	1	1	1	DOWN_AL-SMM
PIGF	0.0011116	-0.884125	0.038	0.081	1	0.0283006	-4.83862	0.667	1	1	DOWN_AL-SMM
CNPY2	3.58528e-16	-1.00595	0.153	0.333	8.06438e-12	0.0284317	-5.32064	1	1	1	DOWN_AL-SMM
SIGMAR1	5.27793e-07	-2.10834	0.023	0.095	0.0118717	0.0284733	-5.68777	0.667	1	1	DOWN_AL-SMM
NDUFA3	6.43786e-44	-1.86291	0.146	0.498	1.44807e-39	0.0285903	-5.55802	1	1	1	DOWN_AL-SMM
FAM96B	1.30518e-12	-1.07404	0.106	0.256	2.93575e-08	0.0286449	-4.71152	0.667	1	1	DOWN_AL-SMM
PIGP	1.51954e-18	-2.28563	0.063	0.244	3.41791e-14	0.0286617	-5.81334	0.667	1	1	DOWN_AL-SMM
TCTN3	0.00411518	-0.823124	0.047	0.086	1	0.0286801	-4.5732	0.667	1	1	DOWN_AL-SMM
EIF3L	4.56035e-12	-0.722796	0.143	0.3	1.02576e-07	0.0289214	-4.6241	0.667	1	1	DOWN_AL-SMM
NDUFC1	4.19028e-16	-1.20016	0.141	0.321	9.42519e-12	0.0289305	-5.15843	0.667	1	1	DOWN_AL-SMM
GTF2A2	6.10981e-15	-0.958952	0.089	0.256	1.37428e-10	0.0289746	-5.12616	1	1	1	DOWN_AL-SMM
RACK1	7.93259e-149	-2.13804	0.516	0.919	1.78428e-144	0.0290869	-5.96662	1	1	1	DOWN_AL-SMM
DNAJC15	3.16789e-22	-1.40345	0.08	0.295	7.12553e-18	0.029188	-5.38682	1	1	1	DOWN_AL-SMM
LLPH	0.000132668	-0.510502	0.054	0.114	1	0.0293737	-4.73716	1	1	1	DOWN_AL-SMM
C6orf48	2.01404e-24	-1.95119	0.117	0.351	4.53019e-20	0.0294481	-5.53494	0.667	1	1	DOWN_AL-SMM
REEP3	0.000313058	-1.24375	0.026	0.071	1	0.0294589	-5.03717	0.667	1	1	DOWN_AL-SMM
SNRPD2	2.44561e-44	-1.57787	0.153	0.513	5.50091e-40	0.0295013	-5.56777	1	1	1	DOWN_AL-SMM
PDE6D	0.0110902	-2.84816	0.007	0.027	1	0.0296259	-5.24725	0.667	0.929	1	DOWN_AL-SMM
MRPL36	1.24034e-16	-2.91937	0.04	0.198	2.78991e-12	0.0296301	-5.96036	1	1	1	DOWN_AL-SMM
C6orf226	7.70007e-05	-0.604169	0.021	0.071	1	0.0296357	-5.38346	1	1	1	DOWN_AL-SMM
ICAM3	4.47139e-34	-1.3858	0.298	0.598	1.00575e-29	0.0297826	-5.11373	1	1	1	DOWN_AL-SMM
NDUFAF2	7.07594e-18	-2.817	0.042	0.209	1.59159e-13	0.0299308	-5.87696	0.667	1	1	DOWN_AL-SMM
FOXK2	0.0204096	-0.527592	0.031	0.056	1	0.030049	-4.56178	1	1	1	DOWN_AL-SMM
ZNF561	0.00497208	-2.94428	0.012	0.037	1	0.0302442	-5.13222	0.333	1	1	DOWN_AL-SMM
NEB	6.75152e-35	-4.87342	0.014	0.29	1.51862e-30	0.0303162	-8.66483	1	0.929	1	DOWN_AL-SMM
COQ9	0.00155286	-1.42766	0.014	0.046	1	0.0303354	-5.24638	0.333	0.929	1	DOWN_AL-SMM
ATP5MD	8.64006e-33	-1.65458	0.136	0.415	1.94341e-28	0.0303753	-5.24105	1	1	1	DOWN_AL-SMM
CASP1	4.54224e-11	-2.10348	0.023	0.132	1.02169e-06	0.0304928	-5.78173	0.333	1	1	DOWN_AL-SMM
GPX4	7.05231e-63	-1.83966	0.204	0.613	1.58628e-58	0.0305079	-5.72529	1	1	1	DOWN_AL-SMM
GUK1	3.24646e-30	-1.08607	0.275	0.581	7.30226e-26	0.0305927	-4.77554	1	1	1	DOWN_AL-SMM
WDR83OS	5.84409e-44	-1.74798	0.171	0.515	1.31451e-39	0.0306994	-5.35862	1	1	1	DOWN_AL-SMM
POLE4	1.35768e-06	-0.902934	0.035	0.107	0.0305383	0.0310265	-5.17849	1	1	1	DOWN_AL-SMM
RPL3	6.47922e-141	-1.49622	0.768	0.969	1.45737e-136	0.0311439	-5.17909	1	1	1	DOWN_AL-SMM
TSEN15	8.04142e-06	-1.43137	0.028	0.09	0.180876	0.0312922	-5.37752	0.667	1	1	DOWN_AL-SMM
FAM98C	0.00238787	-0.600049	0.021	0.055	1	0.0315294	-4.98998	0.667	1	1	DOWN_AL-SMM
COPE	1.9368e-36	-1.12355	0.293	0.629	4.35644e-32	0.0315503	-4.8612	1	1	1	DOWN_AL-SMM
ATOX1	7.83978e-30	-1.57447	0.122	0.391	1.7634e-25	0.0316083	-5.70781	1	1	1	DOWN_AL-SMM
AC012236.1	0.000165584	-0.905306	0.045	0.097	1	0.0316596	-5.04887	0.667	1	1	DOWN_AL-SMM
TPGS1	2.27147e-10	-1.52559	0.049	0.162	5.10923e-06	0.0317217	-5.49995	1	1	1	DOWN_AL-SMM
NDUFS6	2.31287e-48	-1.83408	0.164	0.537	5.20233e-44	0.0318859	-5.6162	1	1	1	DOWN_AL-SMM
TMED4	7.83639e-16	-0.990382	0.185	0.376	1.76264e-11	0.0319509	-4.9056	1	1	1	DOWN_AL-SMM
YIPF2	1.03367e-10	-1.39656	0.077	0.204	2.32503e-06	0.0320951	-5.22797	0.667	1	1	DOWN_AL-SMM
TOMM7	6.52262e-89	-1.91111	0.298	0.771	1.46713e-84	0.0321888	-5.61369	1	1	1	DOWN_AL-SMM
RPL4	3.41044e-97	-1.63773	0.418	0.852	7.6711e-93	0.032302	-5.5495	1	1	1	DOWN_AL-SMM
RRAGD	5.22803e-15	-3.43113	0.021	0.16	1.17594e-10	0.0323233	-6.44885	0.667	1	1	DOWN_AL-SMM
COLCA1	0.00365729	-1.87084	0.005	0.028	1	0.0325384	-5.77573	0.333	0.929	1	DOWN_AL-SMM
GNG7	1.05443e-48	-2.43217	0.124	0.492	2.37172e-44	0.0326849	-5.50788	0.667	1	1	DOWN_AL-SMM
MESD	2.68292e-37	-1.50034	0.195	0.504	6.03468e-33	0.0327231	-5.5474	1	1	1	DOWN_AL-SMM
RPS9	9.77868e-147	-1.83529	0.643	0.947	2.19952e-142	0.0328168	-5.53152	1	1	1	DOWN_AL-SMM
ABHD14B	7.01817e-06	-1.57979	0.035	0.101	0.15786	0.0329421	-5.15979	1	1	1	DOWN_AL-SMM
MRPL54	2.97144e-36	-1.96644	0.113	0.417	6.68365e-32	0.033073	-5.64251	1	1	1	DOWN_AL-SMM
RABAC1	2.00896e-53	-1.32694	0.336	0.722	4.51874e-49	0.0330911	-5.08995	1	1	1	DOWN_AL-SMM
PTP4A3	4.46809e-16	-2.10144	0.026	0.179	1.00501e-11	0.0333249	-6.66229	0.667	0.929	1	DOWN_AL-SMM
POP5	4.3384e-12	-1.24015	0.073	0.211	9.75837e-08	0.0335291	-5.31202	1	1	1	DOWN_AL-SMM
CYP2R1	3.20913e-05	-3.22733	0.012	0.059	0.721829	0.0335824	-5.84818	0.667	1	1	DOWN_AL-SMM
GMFG	1.92865e-13	-1.32123	0.141	0.301	4.33812e-09	0.0337512	-4.97203	1	1	1	DOWN_AL-SMM
PWP1	1.40124e-05	-0.541004	0.047	0.115	0.315181	0.0337708	-4.81103	1	1	1	DOWN_AL-SMM
ATAD3C	0.0112163	-2.89594	0.002	0.019	1	0.0339806	-5.822	0.333	1	1	DOWN_AL-SMM
FAM213A	8.04224e-07	-2.66005	0.019	0.085	0.0180894	0.0340407	-5.93243	0.667	1	1	DOWN_AL-SMM
TIMM10	3.00352e-12	-1.97921	0.038	0.16	6.75582e-08	0.034084	-5.7576	1	1	1	DOWN_AL-SMM
C12orf10	2.34398e-12	-1.23747	0.035	0.16	5.27231e-08	0.0341238	-5.98248	1	1	1	DOWN_AL-SMM
IQCH-AS1	0.000555296	-1.97793	0.007	0.04	1	0.0341961	-5.84235	0.333	0.929	1	DOWN_AL-SMM
BIK	6.96388e-07	-2.44122	0.028	0.099	0.0156639	0.0343752	-5.51135	0.667	0.929	1	DOWN_AL-SMM
RPS3A	2.49345e-143	-1.7451	0.603	0.943	5.60851e-139	0.0343839	-5.51503	1	1	1	DOWN_AL-SMM
TOR3A	5.47017e-24	-1.15948	0.176	0.426	1.23041e-19	0.0344131	-5.12095	1	1	1	DOWN_AL-SMM
PRADC1	9.89143e-06	-2.01995	0.026	0.085	0.222488	0.0347608	-5.36026	0.667	1	1	DOWN_AL-SMM
SDHC	1.13844e-08	-1.28863	0.075	0.18	0.000256069	0.035142	-4.99435	0.667	1	1	DOWN_AL-SMM
NUCB1	2.30495e-20	-1.51381	0.129	0.346	5.18452e-16	0.0351516	-5.23809	1	1	1	DOWN_AL-SMM
TMEM173	8.82932e-11	-1.13065	0.038	0.155	1.98598e-06	0.0351676	-6.01742	1	1	1	DOWN_AL-SMM
NOA1	2.44674e-05	-2.89959	0.016	0.067	0.550345	0.0352078	-5.59379	0.333	0.929	1	DOWN_AL-SMM
CLPTM1L	1.78457e-44	-1.31126	0.303	0.661	4.01403e-40	0.0352502	-5.15726	1	1	1	DOWN_AL-SMM
PPA1	1.66843e-39	-2.13965	0.11	0.434	3.75279e-35	0.0353172	-5.5781	1	1	1	DOWN_AL-SMM
PRDX2	1.20087e-34	-1.19156	0.202	0.51	2.70111e-30	0.0355846	-5.42007	1	1	1	DOWN_AL-SMM
MRPS14	3.30305e-08	-1.5668	0.031	0.117	0.000742954	0.0356631	-5.49357	0.667	1	1	DOWN_AL-SMM
SRA1	2.70006e-16	-1.70636	0.073	0.244	6.07325e-12	0.0356637	-5.53045	1	1	1	DOWN_AL-SMM
PSMG4	1.14003e-06	-1.65086	0.04	0.114	0.0256427	0.0356884	-5.113	0.667	1	1	DOWN_AL-SMM
ANAPC16	4.37551e-25	-1.03261	0.2	0.465	9.84184e-21	0.0359285	-4.85274	1	1	1	DOWN_AL-SMM
SURF1	1.52104e-18	-1.69558	0.124	0.321	3.42129e-14	0.0360109	-5.17969	1	1	1	DOWN_AL-SMM
MRPL49	0.00194052	-0.555651	0.026	0.063	1	0.0360118	-4.72431	0.667	1	1	DOWN_AL-SMM
RPS3	3.60304e-142	-1.792	0.683	0.948	8.10432e-138	0.036325	-5.62531	1	1	1	DOWN_AL-SMM
MZB1	2.73837e-16	-1.02036	0.671	0.842	6.15942e-12	0.0364702	-5.11591	1	1	1	DOWN_AL-SMM
ENDOG	2.9648e-14	-3.04643	0.026	0.16	6.66873e-10	0.0364823	-6.38	0.667	1	1	DOWN_AL-SMM
PFDN6	1.29717e-21	-1.91535	0.061	0.265	2.91772e-17	0.0365127	-5.87717	0.667	1	1	DOWN_AL-SMM
SPAG4	2.42369e-30	-2.17376	0.153	0.416	5.45161e-26	0.036534	-5.7392	0.667	1	1	DOWN_AL-SMM
NDUFB3	9.9992e-19	-1.65526	0.08	0.27	2.24912e-14	0.03656	-5.23416	0.667	1	1	DOWN_AL-SMM
ATP6V1G1	1.21161e-24	-1.13836	0.232	0.495	2.72528e-20	0.0365753	-4.81164	1	1	1	DOWN_AL-SMM
ATRAID	3.49238e-38	-1.6525	0.157	0.478	7.8554e-34	0.0367904	-5.53766	1	1	1	DOWN_AL-SMM
CLN5	0.00226074	-0.603658	0.033	0.072	1	0.0370368	-4.75202	0.667	1	1	DOWN_AL-SMM
ATP5F1A	5.52431e-32	-1.33957	0.192	0.491	1.24258e-27	0.0370411	-4.96805	1	1	1	DOWN_AL-SMM
CYHR1	1.60433e-06	-0.509931	0.134	0.239	0.0360862	0.0372189	-4.69287	0.667	1	1	DOWN_AL-SMM
ELOF1	3.09639e-12	-2.43067	0.059	0.186	6.96471e-08	0.0373383	-5.35425	1	1	1	DOWN_AL-SMM
NDUFA12	5.16686e-20	-1.4784	0.082	0.275	1.16218e-15	0.0376984	-5.45405	1	1	1	DOWN_AL-SMM
RPS27A	1.64273e-144	-1.5763	0.662	0.965	3.695e-140	0.0379507	-5.50857	1	1	1	DOWN_AL-SMM
NDUFB8	5.83014e-14	-0.926611	0.162	0.331	1.31137e-09	0.0382651	-4.96292	1	1	1	DOWN_AL-SMM
DTD1	0.000177685	-0.846824	0.033	0.083	1	0.0384217	-5.0667	1	1	1	DOWN_AL-SMM
YIPF3	9.71853e-19	-1.63714	0.124	0.32	2.18599e-14	0.0385014	-5.33295	1	1	1	DOWN_AL-SMM
RPS24	4.09883e-106	-1.28856	0.603	0.932	9.21949e-102	0.0387671	-5.23594	1	1	1	DOWN_AL-SMM
TMEM14B	4.94641e-13	-0.855732	0.103	0.254	1.1126e-08	0.038799	-5.10226	1	1	1	DOWN_AL-SMM
RPL8	6.55438e-143	-1.5789	0.676	0.954	1.47428e-138	0.0389863	-5.4348	1	1	1	DOWN_AL-SMM
CCT4	3.3208e-09	-0.71511	0.101	0.222	7.46948e-05	0.0390652	-4.79256	1	1	1	DOWN_AL-SMM
NIFK	4.40593e-12	-1.80312	0.04	0.164	9.91027e-08	0.0391711	-5.65704	0.667	1	1	DOWN_AL-SMM
SAMD11	8.01912e-09	-2.24883	0.002	0.077	0.000180374	0.0391811	-7.95627	0.333	0.929	1	DOWN_AL-SMM
CYSTM1	1.78185e-11	-2.94615	0.031	0.143	4.00792e-07	0.0393133	-5.96875	0.667	1	1	DOWN_AL-SMM
ACP1	1.51883e-09	-0.828296	0.096	0.216	3.4163e-05	0.0393705	-4.90752	1	1	1	DOWN_AL-SMM
SIL1	1.60161e-19	-1.10538	0.207	0.429	3.60249e-15	0.0393934	-5.13561	1	1	1	DOWN_AL-SMM
VAMP8	1.23557e-09	-0.798011	0.141	0.273	2.77917e-05	0.0393958	-4.84701	0.667	1	1	DOWN_AL-SMM
ATG3	2.02213e-09	-0.923465	0.07	0.184	4.54838e-05	0.0394555	-4.9089	0.667	1	1	DOWN_AL-SMM
IGLC5	0.000663585	-4.50638	0	0.027	1	0.0398762	-7.29134	0	0.786	1	DOWN_AL-SMM
TMSB10	4.8147e-25	-0.515282	0.653	0.861	1.08297e-20	0.0398868	-4.50222	1	1	1	DOWN_AL-SMM
NTAN1	3.59439e-07	-2.14429	0.033	0.109	0.00808485	0.0400215	-5.35148	0.667	1	1	DOWN_AL-SMM
PLA2G16	4.38517e-27	-1.88411	0.075	0.32	9.86356e-23	0.0402039	-6.17786	1	1	1	DOWN_AL-SMM
RP9	0.00029136	-1.69509	0.028	0.073	1	0.0402209	-4.98288	0.667	1	1	DOWN_AL-SMM
PTMS	0.00194477	-0.656219	0.009	0.039	1	0.0402288	-5.54711	1	1	1	DOWN_AL-SMM
AL135791.1	0.0130937	-0.656474	0.007	0.027	1	0.0403041	-5.28936	0.333	1	1	DOWN_AL-SMM
TAF12	1.26631e-08	-1.34826	0.042	0.136	0.000284831	0.0404538	-5.34927	0.667	1	1	DOWN_AL-SMM
RPL27A	4.00739e-150	-2.14142	0.549	0.928	9.01383e-146	0.040679	-5.79228	1	1	1	DOWN_AL-SMM
GATM	0.000268431	-1.81546	0.005	0.039	1	0.0407005	-6.26946	0.333	1	1	DOWN_AL-SMM
EEF1B2	2.50795e-156	-2.32354	0.453	0.907	5.64113e-152	0.0408092	-5.94467	1	1	1	DOWN_AL-SMM
MRPL34	1.05004e-32	-2.27263	0.054	0.33	2.36185e-28	0.0408348	-6.30811	1	1	1	DOWN_AL-SMM
COPZ1	1.76144e-13	-1.46329	0.108	0.257	3.96202e-09	0.0409428	-4.84816	0.667	1	1	DOWN_AL-SMM
UFC1	1.19217e-35	-1.36799	0.204	0.52	2.68154e-31	0.0409527	-5.26252	1	1	1	DOWN_AL-SMM
RPSA	1.55739e-97	-1.44798	0.446	0.873	3.50303e-93	0.0409897	-5.36675	1	1	1	DOWN_AL-SMM
TXNDC9	0.00046184	-1.08043	0.033	0.078	1	0.0410364	-4.96611	0.667	1	1	DOWN_AL-SMM
TAPBPL	5.35032e-10	-1.42775	0.073	0.189	1.20345e-05	0.0412153	-5.19079	1	1	1	DOWN_AL-SMM
NDUFB1	1.03414e-11	-1.09197	0.115	0.257	2.3261e-07	0.0415809	-4.9221	1	1	1	DOWN_AL-SMM
ZNF593	1.47423e-22	-1.65526	0.089	0.309	3.31598e-18	0.0415837	-5.49495	1	1	1	DOWN_AL-SMM
RHOG	0.00229449	-0.522934	0.033	0.071	1	0.041616	-4.62014	0.667	1	1	DOWN_AL-SMM
CCDC180	0.00245476	-3.3931	0.002	0.025	1	0.0417037	-6.21848	0.333	0.929	1	DOWN_AL-SMM
NDUFB7	3.01414e-37	-1.32063	0.207	0.544	6.77971e-33	0.0417288	-5.10544	1	1	1	DOWN_AL-SMM
BOLA3	3.3313e-09	-0.966387	0.031	0.127	7.4931e-05	0.0418552	-5.8437	1	1	1	DOWN_AL-SMM
CPTP	0.0124005	-1.65842	0.023	0.049	1	0.0418825	-4.56877	0.667	1	1	DOWN_AL-SMM
COA5	2.63053e-07	-1.54208	0.033	0.112	0.00591685	0.0421332	-5.32223	1	1	1	DOWN_AL-SMM
IGLL5	6.41213e-55	-4.03893	0.061	0.448	1.44228e-50	0.0423092	-7.14182	0.667	1	1	DOWN_AL-SMM
AC015912.3	0.00936638	-1.14375	0.014	0.038	1	0.0424145	-5.03365	0.667	1	1	DOWN_AL-SMM
GPR160	4.75614e-21	-2.46205	0.063	0.259	1.0698e-16	0.0427323	-5.57834	0.667	1	1	DOWN_AL-SMM
TRAPPC3	2.96596e-09	-0.894183	0.094	0.211	6.67133e-05	0.0430623	-4.85687	0.667	1	1	DOWN_AL-SMM
C17orf58	0.00249976	-1.99715	0.002	0.026	1	0.0431571	-6.18488	0.333	0.857	1	DOWN_AL-SMM
UBE2M	6.20385e-20	-1.25642	0.12	0.333	1.39543e-15	0.0433702	-5.16378	1	1	1	DOWN_AL-SMM
SRP14	1.91506e-65	-1.54316	0.289	0.718	4.30754e-61	0.0437199	-5.17736	1	1	1	DOWN_AL-SMM
LINC00309	1.8614e-08	-0.6118	0.073	0.18	0.000418685	0.0438095	-4.91852	0.667	1	1	DOWN_AL-SMM
ARL2	6.81406e-08	-2.37391	0.035	0.117	0.00153269	0.0441277	-5.45841	0.667	1	1	DOWN_AL-SMM
TXNL1	2.08483e-09	-0.775914	0.122	0.249	4.6894e-05	0.0443272	-4.82286	0.667	1	1	DOWN_AL-SMM
COX5A	1.54962e-64	-2.18017	0.204	0.623	3.48557e-60	0.0444938	-5.49197	0.667	1	1	DOWN_AL-SMM
FAM227B	0.00846317	-1.3966	0.005	0.025	1	0.0446112	-5.5502	0.333	0.929	1	DOWN_AL-SMM
SNRNP25	0.000394923	-2.62167	0.019	0.059	1	0.0450376	-5.11389	0.667	0.929	1	DOWN_AL-SMM
HADHA	2.14363e-07	-0.534652	0.11	0.217	0.00482167	0.0450467	-4.60771	1	1	1	DOWN_AL-SMM
LY96	3.73559e-10	-1.39602	0.096	0.216	8.40246e-06	0.0450601	-5.31261	0.667	1	1	DOWN_AL-SMM
OXLD1	0.000218404	-1.13701	0.04	0.091	1	0.0454199	-4.90861	0.667	1	1	DOWN_AL-SMM
NDUFAB1	1.16419e-22	-1.39126	0.136	0.36	2.61862e-18	0.0455203	-5.21842	1	1	1	DOWN_AL-SMM
GPRC5D	3.32513e-11	-4.2126	0.009	0.11	7.47921e-07	0.045521	-7.10134	0.667	0.929	1	DOWN_AL-SMM
POLR2L	3.12909e-49	-1.93558	0.167	0.544	7.03826e-45	0.0455477	-5.45767	1	1	1	DOWN_AL-SMM
ZFP62	0.00642602	-1.28117	0.014	0.04	1	0.0458563	-4.82337	0.333	1	1	DOWN_AL-SMM
PRPF31	5.44075e-07	-1.11996	0.054	0.139	0.0122379	0.0459188	-5.07039	0.667	1	1	DOWN_AL-SMM
SAP30	0.000215782	-1.5463	0.023	0.069	1	0.0459494	-5.24521	0.667	1	1	DOWN_AL-SMM
AL354707.1	1.08016e-08	-3.86964	0.009	0.087	0.000242961	0.0460813	-6.72656	0.667	0.929	1	DOWN_AL-SMM
DYNC1LI1	0.000600953	-0.733979	0.04	0.087	1	0.0461356	-4.70361	0.667	1	1	DOWN_AL-SMM
AJAP1	2.54601e-16	-7.455	0	0.137	5.72674e-12	0.0466733	-9.78042	0	0.643	1	DOWN_AL-SMM
ICAM2	1.37974e-15	-1.2468	0.138	0.317	3.10345e-11	0.0468839	-5.11746	1	1	1	DOWN_AL-SMM
FCGRT	3.77248e-19	-1.2663	0.146	0.35	8.48544e-15	0.0470558	-4.97831	1	1	1	DOWN_AL-SMM
SNAPIN	0.000244262	-1.62858	0.021	0.064	1	0.0470919	-5.23458	0.667	1	1	DOWN_AL-SMM
PPIB	2.11505e-88	-1.53647	0.448	0.86	4.75738e-84	0.0472508	-5.01294	1	1	1	DOWN_AL-SMM
SNX24	0.00308354	-0.935289	0.002	0.025	1	0.0473277	-6.15265	0.333	0.929	1	DOWN_AL-SMM
MINCR	0.0206546	-1.00765	0.005	0.021	1	0.0473697	-5.35504	0.333	0.929	1	DOWN_AL-SMM
GTF2H5	0.000424903	-0.624325	0.028	0.073	1	0.0473828	-4.93411	0.667	1	1	DOWN_AL-SMM
DYNLRB1	2.39626e-22	-1.52989	0.129	0.352	5.38991e-18	0.0477286	-5.06215	1	1	1	DOWN_AL-SMM
TIMM29	6.77318e-05	-0.582213	0.028	0.082	1	0.0477886	-5.19416	1	1	1	DOWN_AL-SMM
SNAI3	0.00623143	-2.04415	0.012	0.036	1	0.0479803	-5.12781	0.333	1	1	DOWN_AL-SMM
H3F3A	1.31496e-59	-0.875949	0.42	0.805	2.95774e-55	0.0480433	-5.17667	1	1	1	DOWN_AL-SMM
ATP5MC1	1.34403e-31	-1.68399	0.134	0.405	3.02314e-27	0.0480822	-5.38728	1	1	1	DOWN_AL-SMM
ATF1	0.0164217	-0.625187	0.023	0.049	1	0.0481896	-4.69972	0.667	0.929	1	DOWN_AL-SMM
GBA	0.0143765	-0.722566	0.021	0.046	1	0.0487286	-4.75489	0.667	1	1	DOWN_AL-SMM
CREG1	1.30611e-08	-1.1886	0.042	0.137	0.000293783	0.0488568	-5.5023	0.667	1	1	DOWN_AL-SMM
EMC7	1.02187e-35	-1.98184	0.106	0.405	2.29849e-31	0.0492346	-5.84031	1	1	1	DOWN_AL-SMM
PSMB4	2.4625e-24	-1.22048	0.153	0.397	5.5389e-20	0.0496178	-5.27595	1	1	1	DOWN_AL-SMM
RNF144B	0.0107485	-2.38473	0.005	0.023	1	0.0496715	-5.55897	0.333	0.929	1	DOWN_AL-SMM
COX7A2	1.35472e-74	-1.86728	0.2	0.668	3.04718e-70	0.0499172	-5.63856	1	1	1	DOWN_AL-SMM
KRTCAP2	3.76281e-43	-1.72244	0.162	0.509	8.46369e-39	0.0499259	-5.40766	1	1	1	DOWN_AL-SMM

### Sheet: Supplemenary_Table12
Supplementary Table 12.Cell Ranger QC metrics across 20 patient samples.
Sample_id	Estimated Number of Cells	Mean Reads per Cell	Median Genes per Cell
FHRB_1866_2	17483	9065	936
FHRB_1798_2	1401	136035	838
FHRB_2983_2	23518	9362	886
FHRB_3213_2	6489	4296	1247
FHRB_40081_2	3411	70497	1720
FHRB_40351_2	9139	12855	788
FHRB_40465_2	3088	12183	1606
FHRB_40472_2	1789	88492	946
FHRB_40546_2	3392	56123	1508
FHRB_40554_2	6371	37990	883
FHRB_4252_2	5109	45207	1258
FHRB_4706_2	7493	25251	1227
FHRB_4839_6	13300	17028	1461
FHRB_4839_7	7187	34414	1497
FHRB_4847_6	3398	74457	588
FHRB_5322_2	6694	40244	1083
FHRB_5691_2	2236	133707	1347
FHRB_5716_2	14996	10339	747
FHRB_5753_2	2378	62676	1419
FHRB_5807_2	9352	31956	1719
Median cells/samples	6371
Total number cells in cohort	148224
Meadian Reads per Cell	36202
Median Genes per Cell	1237
